# Lower mitochondrial DNA abundance in blood cells is associated with higher general morbidity and all-cause mortality: a 30-year prospective epidemiological study

**DOI:** 10.64898/2026.02.10.26345983

**Authors:** Attila A. Sebe, Juulia H. Lautaoja-Kivipelto, Jari Jokelainen, Juho T. Väänänen, Sini Skarp, Karri Parkkila, Risto Kerkelä, Eija Pirinen, Olavi Ukkola

## Abstract

**Background:** Low mitochondrial DNA (mtDNA) abundance in blood cells has been associated with various diseases and major causes of mortality. However, the causal link and molecular mechanisms involved remain unclear, and previous studies have had limited follow-up durations. To address these gaps, we examined the relationship of blood mtDNA abundance with all-cause and cause-specific mortality over three decades, and integrated blood transcriptomic profiling to explore underlying molecular mechanisms. Our goal was to improve the understanding of blood mtDNA abundance as a potential early biomarker for major clinical conditions.

**Methods and findings:** We utilized the clinical and epidemiological data from the prospective OPERA cohort (Oulu Project Elucidating Risk of Atherosclerosis), comprising 1045 individuals initially assessed in the 1990s and followed for over three decades, with a second visit in the 2010s. Blood mtDNA was quantified using real-time quantitative polymerase chain reaction at both time points, and RNA-sequencing was performed on 450 follow-up blood samples. Lower blood mtDNA levels in the 1990s samples were significantly associated with increased overall morbidity and all-cause mortality, assessed up to the end of 2022. Similar trends were observed in a subset of 597 participants from the 2010s. When causes of death were categorized as “cardiovascular”, “cancer”, or “other”, lower blood mtDNA levels predicted higher mortality across all categories. Transcriptomic analysis of the follow-up samples suggested that blood mtDNA variation may be linked to subclinical inflammation involving innate immunity.

**Conclusions:** Blood cell mtDNA abundance shows promise as an early biomarker for general morbidity and mortality in the middle-aged population, although it is not specific to distinct causes of death. The underlying pathomechanism of lower blood mtDNA levels may involve inflammatory processes. These findings, combined with the three-decade follow-up, support the potential use of blood mtDNA in the primary prevention of morbidity and mortality of various etiology.

## Supplemental Tables 1-13 for "Lower mitochondrial DNA abundance in blood cells is associated with higher general morbidity and all-cause mortality: a 30-year prospective epidemiological study"

### Sheet: S1_Table
S1 Table. Gene list used to calculate the OXPHOS score.
Pathway information was acquired from the Ingenuity Pathways Analysis database. S1 Table is related to Fig 3.
Gene ID	Gene name	Description
ENSG00000152234	ATP5F1A	ATP synthase F1 subunit alpha
ENSG00000110955	ATP5F1B	ATP synthase F1 subunit beta
ENSG00000165629	ATP5F1C	ATP synthase F1 subunit gamma
ENSG00000099624	ATP5F1D	ATP synthase F1 subunit delta
ENSG00000124172	ATP5F1E	ATP synthase F1 subunit epsilon
ENSG00000159199	ATP5MC1	ATP synthase membrane subunit c locus 1
ENSG00000135390	ATP5MC2	ATP synthase membrane subunit c locus 2
ENSG00000154518	ATP5MC3	ATP synthase membrane subunit c locus 3
ENSG00000169020	ATP5ME	ATP synthase membrane subunit e
ENSG00000241468	ATP5MF	ATP synthase membrane subunit f
ENSG00000167283	ATP5MG	ATP synthase membrane subunit g
ENSG00000249222	ATP5MGL	ATP synthase membrane subunit g like
ENSG00000116459	ATP5PB	ATP synthase peripheral stalk-membrane subunit b
ENSG00000167863	ATP5PD	ATP synthase peripheral stalk subunit d
ENSG00000154723	ATP5PF	ATP synthase peripheral stalk subunit F6
ENSG00000241837	ATP5PO	ATP synthase peripheral stalk subunit OSCP
ENSG00000123472	ATPAF1	ATP synthase mitochondrial F1 complex assembly factor 1
ENSG00000171953	ATPAF2	ATP synthase mitochondrial F1 complex assembly factor 2
ENSG00000118816	CCNI	cyclin I
ENSG00000006695	COX10	cytochrome c oxidase assembly factor heme A:farnesyltransferase COX10
ENSG00000166260	COX11	cytochrome c oxidase copper chaperone COX11
ENSG00000014919	COX15	cytochrome c oxidase assembly homolog COX15
ENSG00000138495	COX17	cytochrome c oxidase copper chaperone COX17
ENSG00000131143	COX4I1	cytochrome c oxidase subunit 4I1
ENSG00000131055	COX4I2	cytochrome c oxidase subunit 4I2
ENSG00000178741	COX5A	cytochrome c oxidase subunit 5A
ENSG00000135940	COX5B	cytochrome c oxidase subunit 5B
ENSG00000111775	COX6A1	cytochrome c oxidase subunit 6A1
ENSG00000156885	COX6A2	cytochrome c oxidase subunit 6A2
ENSG00000126267	COX6B1	cytochrome c oxidase subunit 6B1
ENSG00000160471	COX6B2	cytochrome c oxidase subunit 6B2
ENSG00000164919	COX6C	cytochrome c oxidase subunit 6C
ENSG00000161281	COX7A1	cytochrome c oxidase subunit 7A1
ENSG00000112695	COX7A2	cytochrome c oxidase subunit 7A2
ENSG00000115944	COX7A2L	cytochrome c oxidase subunit 7A2 like
ENSG00000131174	COX7B	cytochrome c oxidase subunit 7B
ENSG00000170516	COX7B2	cytochrome c oxidase subunit 7B2
ENSG00000127184	COX7C	cytochrome c oxidase subunit 7C
ENSG00000176340	COX8A	cytochrome c oxidase subunit 8A
ENSG00000289568	COX8BP	cytochrome c oxidase subunit 8B, pseudogene
ENSG00000187581	COX8C	cytochrome c oxidase subunit 8C
ENSG00000166347	CYB5A	cytochrome b5 type A
ENSG00000103018	CYB5B	cytochrome b5 type B
ENSG00000172115	CYCS	cytochrome c, somatic
ENSG00000125375	DMAC2L	distal membrane arm assembly component 2 like
ENSG00000120658	ENOX1	ecto-NOX disulfide-thiol exchanger 1
ENSG00000229344	MTCO2P12	MT-CO2 pseudogene 12
ENSG00000125356	NDUFA1	NADH:ubiquinone oxidoreductase subunit A1
ENSG00000130414	NDUFA10	NADH:ubiquinone oxidoreductase subunit A10
ENSG00000174886	NDUFA11	NADH:ubiquinone oxidoreductase subunit A11
ENSG00000184752	NDUFA12	NADH:ubiquinone oxidoreductase subunit A12
ENSG00000186010	NDUFA13	NADH:ubiquinone oxidoreductase subunit A13
ENSG00000131495	NDUFA2	NADH:ubiquinone oxidoreductase subunit A2
ENSG00000170906	NDUFA3	NADH:ubiquinone oxidoreductase subunit A3
ENSG00000189043	NDUFA4	NDUFA4 mitochondrial complex associated
ENSG00000128609	NDUFA5	NADH:ubiquinone oxidoreductase subunit A5
ENSG00000184983	NDUFA6	NADH:ubiquinone oxidoreductase subunit A6
ENSG00000267855	NDUFA7	NADH:ubiquinone oxidoreductase subunit A7
ENSG00000119421	NDUFA8	NADH:ubiquinone oxidoreductase subunit A8
ENSG00000139180	NDUFA9	NADH:ubiquinone oxidoreductase subunit A9
ENSG00000004779	NDUFAB1	NADH:ubiquinone oxidoreductase subunit AB1
ENSG00000183648	NDUFB1	NADH:ubiquinone oxidoreductase subunit B1
ENSG00000140990	NDUFB10	NADH:ubiquinone oxidoreductase subunit B10
ENSG00000147123	NDUFB11	NADH:ubiquinone oxidoreductase subunit B11
ENSG00000090266	NDUFB2	NADH:ubiquinone oxidoreductase subunit B2
ENSG00000119013	NDUFB3	NADH:ubiquinone oxidoreductase subunit B3
ENSG00000065518	NDUFB4	NADH:ubiquinone oxidoreductase subunit B4
ENSG00000136521	NDUFB5	NADH:ubiquinone oxidoreductase subunit B5
ENSG00000165264	NDUFB6	NADH:ubiquinone oxidoreductase subunit B6
ENSG00000099795	NDUFB7	NADH:ubiquinone oxidoreductase subunit B7
ENSG00000166136	NDUFB8	NADH:ubiquinone oxidoreductase subunit B8
ENSG00000147684	NDUFB9	NADH:ubiquinone oxidoreductase subunit B9
ENSG00000023228	NDUFS1	NADH:ubiquinone oxidoreductase core subunit S1
ENSG00000158864	NDUFS2	NADH:ubiquinone oxidoreductase core subunit S2
ENSG00000213619	NDUFS3	NADH:ubiquinone oxidoreductase core subunit S3
ENSG00000164258	NDUFS4	NADH:ubiquinone oxidoreductase subunit S4
ENSG00000168653	NDUFS5	NADH:ubiquinone oxidoreductase subunit S5
ENSG00000145494	NDUFS6	NADH:ubiquinone oxidoreductase subunit S6
ENSG00000115286	NDUFS7	NADH:ubiquinone oxidoreductase core subunit S7
ENSG00000110717	NDUFS8	NADH:ubiquinone oxidoreductase core subunit S8
ENSG00000167792	NDUFV1	NADH:ubiquinone oxidoreductase core subunit V1
ENSG00000178127	NDUFV2	NADH:ubiquinone oxidoreductase core subunit V2
ENSG00000160194	NDUFV3	NADH:ubiquinone oxidoreductase subunit V3
ENSG00000073578	SDHA	succinate dehydrogenase complex flavoprotein subunit A
ENSG00000117118	SDHB	succinate dehydrogenase complex iron sulfur subunit B
ENSG00000143252	SDHC	succinate dehydrogenase complex subunit C
ENSG00000204370	SDHD	succinate dehydrogenase complex subunit D
ENSG00000148290	SURF1	SURF1 cytochrome c oxidase assembly factor
ENSG00000184076	UQCR10	ubiquinol-cytochrome c reductase, complex III subunit X
ENSG00000127540	UQCR11	ubiquinol-cytochrome c reductase, complex III subunit XI
ENSG00000156467	UQCRB	ubiquinol-cytochrome c reductase binding protein
ENSG00000010256	UQCRC1	ubiquinol-cytochrome c reductase core protein 1
ENSG00000140740	UQCRC2	ubiquinol-cytochrome c reductase core protein 2
ENSG00000169021	UQCRFS1	ubiquinol-cytochrome c reductase, Rieske iron-sulfur polypeptide 1
ENSG00000173660	UQCRH	ubiquinol-cytochrome c reductase hinge protein
ENSG00000164405	UQCRQ	ubiquinol-cytochrome c reductase complex III subunit VII
ENSG00000075399	VPS9D1	VPS9 domain containing 1

### Sheet: S2_Table
S2 Table. Gene list used to calculate the neutrophil degranulation (NeDegra) score.
Pathway information was acquired from the Ingenuity Pathways Analysis database. S2 Table is related to Fig 3.
Gene ID	Gene name	Description
ENSG00000121410	A1BG	alpha-1-B glycoprotein
ENSG00000179869	ABCA13	ATP binding cassette subfamily A member 13
ENSG00000060971	ACAA1	acetyl-CoA acyltransferase 1
ENSG00000131473	ACLY	ATP citrate lyase
ENSG00000014257	ACP3	acid phosphatase 3
ENSG00000131966	ACTR10	actin related protein 10
ENSG00000115073	ACTR1B	actin related protein 1B
ENSG00000138071	ACTR2	actin related protein 2
ENSG00000137845	ADAM10	ADAM metallopeptidase domain 10
ENSG00000151651	ADAM8	ADAM metallopeptidase domain 8
ENSG00000131355	ADGRE3	adhesion G protein-coupled receptor E3
ENSG00000123146	ADGRE5	adhesion G protein-coupled receptor E5
ENSG00000182885	ADGRG3	adhesion G protein-coupled receptor G3
ENSG00000038002	AGA	aspartylglucosaminidase
ENSG00000162688	AGL	amylo-alpha-1, 6-glucosidase, 4-alpha-glucanotransferase
ENSG00000169692	AGPAT2	1-acylglycerol-3-phosphate O-acyltransferase 2
ENSG00000145192	AHSG	alpha 2-HS glycoprotein
ENSG00000042286	AIFM2	apoptosis inducing factor mitochondria associated 2
ENSG00000148218	ALAD	aminolevulinate dehydratase
ENSG00000006534	ALDH3B1	aldehyde dehydrogenase 3 family member B1
ENSG00000149925	ALDOA	aldolase, fructose-bisphosphate A
ENSG00000109107	ALDOC	aldolase, fructose-bisphosphate C
ENSG00000012779	ALOX5	arachidonate 5-lipoxygenase
ENSG00000133805	AMPD3	adenosine monophosphate deaminase 3
ENSG00000177119	ANO6	anoctamin 6
ENSG00000166825	ANPEP	alanyl aminopeptidase, membrane
ENSG00000182718	ANXA2	annexin A2
ENSG00000002726	AOC1	amine oxidase copper containing 1
ENSG00000072958	AP1M1	adaptor related protein complex 1 subunit mu 1
ENSG00000183020	AP2A2	adaptor related protein complex 2 subunit alpha 2
ENSG00000120868	APAF1	apoptotic peptidase activating factor 1
ENSG00000164062	APEH	acylaminoacyl-peptide hydrolase
ENSG00000198931	APRT	adenine phosphoribosyltransferase
ENSG00000180448	ARHGAP45	Rho GTPase activating protein 45
ENSG00000123329	ARHGAP9	Rho GTPase activating protein 9
ENSG00000143862	ARL8A	ADP ribosylation factor like GTPase 8A
ENSG00000114098	ARMC8	armadillo repeat containing 8
ENSG00000162704	ARPC5	actin related protein 2/3 complex subunit 5
ENSG00000100299	ARSA	arylsulfatase A
ENSG00000104763	ASAH1	N-acylsphingosine amidohydrolase 1
ENSG00000160072	ATAD3B	ATPase family AAA domain containing 3B
ENSG00000197548	ATG7	autophagy related 7
ENSG00000068650	ATP11A	ATPase phospholipid transporting 11A
ENSG00000058063	ATP11B	ATPase phospholipid transporting 11B (putative)
ENSG00000182220	ATP6AP2	ATPase H+ transporting accessory protein 2
ENSG00000033627	ATP6V0A1	ATPase H+ transporting V0 subunit a1
ENSG00000185883	ATP6V0C	ATPase H+ transporting V0 subunit c
ENSG00000100554	ATP6V1D	ATPase H+ transporting V1 subunit D
ENSG00000124406	ATP8A1	ATPase phospholipid transporting 8A1
ENSG00000104043	ATP8B4	ATPase phospholipid transporting 8B4 (putative)
ENSG00000172232	AZU1	azurocidin 1
ENSG00000166710	B2M	beta-2-microglobulin
ENSG00000086062	B4GALT1	beta-1,4-galactosyltransferase 1
ENSG00000110934	BIN2	bridging integrator 2
ENSG00000101425	BPI	bactericidal permeability increasing protein
ENSG00000130303	BST2	bone marrow stromal cell antigen 2
ENSG00000143793	C1orf35	chromosome 1 open reading frame 35
ENSG00000125730	C3	complement C3
ENSG00000171860	C3AR1	complement C3a receptor 1
ENSG00000197405	C5AR1	complement C5a receptor 1
ENSG00000185127	C6orf120	chromosome 6 open reading frame 120
ENSG00000135932	CAB39	calcium binding protein 39
ENSG00000178372	CALML5	calmodulin like 5
ENSG00000111530	CAND1	cullin associated and neddylation dissociated 1
ENSG00000171302	CANT1	calcium activated nucleotidase 1
ENSG00000014216	CAPN1	calpain 1
ENSG00000166226	CCT2	chaperonin containing TCP1 subunit 2
ENSG00000156261	CCT8	chaperonin containing TCP1 subunit 8
ENSG00000204936	CD177	CD177 molecule
ENSG00000167851	CD300A	CD300a molecule
ENSG00000105383	CD33	CD33 molecule
ENSG00000135218	CD36	CD36 molecule (CD36 blood group)
ENSG00000026508	CD44	CD44 molecule (IN blood group)
ENSG00000196776	CD47	CD47 molecule
ENSG00000143119	CD53	CD53 molecule
ENSG00000196352	CD55	CD55 molecule (Cromer blood group)
ENSG00000116815	CD58	CD58 molecule
ENSG00000085063	CD59	CD59 molecule (CD59 blood group)
ENSG00000135404	CD63	CD63 molecule
ENSG00000129226	CD68	CD68 molecule
ENSG00000125810	CD93	CD93 molecule
ENSG00000158825	CDA	cytidine deaminase
ENSG00000065883	CDK13	cyclin dependent kinase 13
ENSG00000079385	CEACAM1	CEA cell adhesion molecule 1
ENSG00000170956	CEACAM3	CEA cell adhesion molecule 3
ENSG00000086548	CEACAM6	CEA cell adhesion molecule 6
ENSG00000124469	CEACAM8	CEA cell adhesion molecule 8
ENSG00000198707	CEP290	centrosomal protein 290
ENSG00000126759	CFP	complement factor properdin
ENSG00000198824	CHAMP1	chromosome alignment maintaining phosphoprotein 1
ENSG00000133048	CHI3L1	chitinase 3 like 1
ENSG00000133063	CHIT1	chitinase 1
ENSG00000117971	CHRNB4	cholinergic receptor nicotinic beta 4 subunit
ENSG00000136026	CKAP4	cytoskeleton associated protein 4
ENSG00000172322	CLEC12A	C-type lectin domain family 12 member A
ENSG00000198178	CLEC4C	C-type lectin domain family 4 member C
ENSG00000166527	CLEC4D	C-type lectin domain family 4 member D
ENSG00000258227	CLEC5A	C-type lectin domain containing 5A
ENSG00000120885	CLU	clusterin
ENSG00000091317	CMTM6	CKLF like MARVEL transmembrane domain containing 6
ENSG00000064666	CNN2	calponin 2
ENSG00000148444	COMMD3	COMM domain containing 3
ENSG00000110442	COMMD9	COMM domain containing 9
ENSG00000129083	COPB1	COPI coat complex subunit beta 1
ENSG00000103187	COTL1	coactosin like F-actin binding protein 1
ENSG00000214078	CPNE1	copine 1
ENSG00000085719	CPNE3	copine 3
ENSG00000103381	CPPED1	calcineurin like phosphoesterase domain containing 1
ENSG00000203710	CR1	complement C3b/C4b receptor 1 (Knops blood group)
ENSG00000130038	CRACR2A	calcium release activated channel regulator 2A
ENSG00000143162	CREG1	cellular repressor of E1A stimulated genes 1
ENSG00000096006	CRISP3	cysteine rich secretory protein 3
ENSG00000103196	CRISPLD2	cysteine rich secretory protein LCCL domain containing 2
ENSG00000204435	CSNK2B	casein kinase 2 beta
ENSG00000101439	CST3	cystatin C
ENSG00000160213	CSTB	cystatin B
ENSG00000064601	CTSA	cathepsin A
ENSG00000164733	CTSB	cathepsin B
ENSG00000109861	CTSC	cathepsin C
ENSG00000117984	CTSD	cathepsin D
ENSG00000100448	CTSG	cathepsin G
ENSG00000103811	CTSH	cathepsin H
ENSG00000163131	CTSS	cathepsin S
ENSG00000101160	CTSZ	cathepsin Z
ENSG00000163739	CXCL1	C-X-C motif chemokine ligand 1
ENSG00000163464	CXCR1	C-X-C motif chemokine receptor 1
ENSG00000180871	CXCR2	C-X-C motif chemokine receptor 2
ENSG00000100243	CYB5R3	cytochrome b5 reductase 3
ENSG00000051523	CYBA	cytochrome b-245 alpha chain
ENSG00000165168	CYBB	cytochrome b-245 beta chain
ENSG00000273749	CYFIP1	cytoplasmic FMR1 interacting protein 1
ENSG00000120306	CYSTM1	cysteine rich transmembrane module containing 1
ENSG00000136279	DBNL	drebrin like
ENSG00000244038	DDOST	dolichyl-diphosphooligosaccharide--protein glycosyltransferase non-catalytic subunit
ENSG00000215301	DDX3X	DEAD-box helicase 3 X-linked
ENSG00000206047	DEFA1	defensin alpha 1
ENSG00000164821	DEFA4	defensin alpha 4
ENSG00000143753	DEGS1	delta 4-desaturase, sphingolipid 1
ENSG00000023697	DERA	deoxyribose-phosphate aldolase
ENSG00000185000	DGAT1	diacylglycerol O-acyltransferase 1
ENSG00000131504	DIAPH1	diaphanous related formin 1
ENSG00000138246	DNAJC13	DnaJ heat shock protein family (Hsp40) member C13
ENSG00000102580	DNAJC3	DnaJ heat shock protein family (Hsp40) member C3
ENSG00000101152	DNAJC5	DnaJ heat shock protein family (Hsp40) member C5
ENSG00000013563	DNASE1L1	deoxyribonuclease 1 like 1
ENSG00000134516	DOCK2	dedicator of cytokinesis 2
ENSG00000146094	DOK3	docking protein 3
ENSG00000176978	DPP7	dipeptidyl peptidase 7
ENSG00000134762	DSC3	desmocollin 3
ENSG00000134760	DSG1	desmoglein 1
ENSG00000149636	DSN1	DSN1 component of MIS12 kinetochore complex
ENSG00000152591	DSPP	dentin sialophosphoprotein
ENSG00000197102	DYNC1H1	dynein cytoplasmic 1 heavy chain 1
ENSG00000144635	DYNC1LI1	dynein cytoplasmic 1 light intermediate chain 1
ENSG00000088986	DYNLL1	dynein light chain LC8-type 1
ENSG00000146425	DYNLT1	dynein light chain Tctex-type 1
ENSG00000156508	EEF1A1	eukaryotic translation elongation factor 1 alpha 1
ENSG00000167658	EEF2	eukaryotic translation elongation factor 2
ENSG00000172889	EGFL7	EGF like domain multiple 7
ENSG00000197561	ELANE	elastase, neutrophil expressed
ENSG00000001561	ENPP4	ectonucleotide pyrophosphatase/phosphodiesterase 4
ENSG00000121053	EPX	eosinophil peroxidase
ENSG00000023318	ERP44	endoplasmic reticulum protein 44
ENSG00000164687	FABP5	fatty acid binding protein 5
ENSG00000113194	FAF2	Fas associated factor family member 2
ENSG00000186431	FCAR	Fc alpha receptor
ENSG00000158869	FCER1G	Fc epsilon receptor Ig
ENSG00000143226	FCGR2A	Fc gamma receptor IIa
ENSG00000162747	FCGR3B	Fc gamma receptor IIIb
ENSG00000085265	FCN1	ficolin 1
ENSG00000127951	FGL2	fibrinogen like 2
ENSG00000000938	FGR	FGR proto-oncogene, Src family tyrosine kinase
ENSG00000143520	FLG2	filaggrin 2
ENSG00000110203	FOLR3	folate receptor gamma
ENSG00000171051	FPR1	formyl peptide receptor 1
ENSG00000171049	FPR2	formyl peptide receptor 2
ENSG00000111816	FRK	fyn related Src family tyrosine kinase
ENSG00000147234	FRMPD3	FERM and PDZ domain containing 3
ENSG00000167996	FTH1	ferritin heavy chain 1
ENSG00000087086	FTL	ferritin light chain
ENSG00000179163	FUCA1	alpha-L-fucosidase 1
ENSG00000001036	FUCA2	alpha-L-fucosidase 2
ENSG00000171298	GAA	alpha glucosidase
ENSG00000141012	GALNS	galactosamine (N-acetyl)-6-sulfatase
ENSG00000115271	GCA	grancalcin
ENSG00000057608	GDI2	GDP dissociation inhibitor 2
ENSG00000137563	GGH	gamma-glutamyl hydrolase
ENSG00000167925	GHDC	GH3 domain containing
ENSG00000170266	GLB1	galactosidase beta 1
ENSG00000139278	GLIPR1	GLI pathogenesis related 1
ENSG00000149124	GLYAT	glycine-N-acyltransferase
ENSG00000196743	GM2A	ganglioside GM2 activator
ENSG00000130755	GMFG	glia maturation factor gamma
ENSG00000113552	GNPDA1	glucosamine-6-phosphate deaminase 1
ENSG00000135677	GNS	glucosamine (N-acetyl)-6-sulfatase
ENSG00000147533	GOLGA7	golgin A7
ENSG00000139572	GPR84	G protein-coupled receptor 84
ENSG00000030582	GRN	granulin precursor
ENSG00000104518	GSDMD	gasdermin D
ENSG00000148180	GSN	gelsolin
ENSG00000084207	GSTP1	glutathione S-transferase pi 1
ENSG00000169919	GUSB	glucuronidase beta
ENSG00000163754	GYG1	glycogenin 1
ENSG00000244734	HBB	hemoglobin subunit beta
ENSG00000051620	HEBP2	heme binding protein 2
ENSG00000049860	HEXB	hexosaminidase subunit beta
ENSG00000165102	HGSNAT	heparan-alpha-glucosaminide N-acetyltransferase
ENSG00000234745	HLA-B	major histocompatibility complex, class I, B
ENSG00000204525	HLA-C	major histocompatibility complex, class I, C
ENSG00000189403	HMGB1	high mobility group box 1
ENSG00000103415	HMOX2	heme oxygenase 2
ENSG00000168172	HOOK3	hook microtubule tethering protein 3
ENSG00000257017	HP	haptoglobin
ENSG00000173083	HPSE	heparanase
ENSG00000197915	HRNR	hornerin
ENSG00000080824	HSP90AA1	heat shock protein 90 alpha family class A member 1
ENSG00000096384	HSP90AB1	heat shock protein 90 alpha family class B member 1
ENSG00000204389	HSPA1A	heat shock protein family A (Hsp70) member 1A
ENSG00000204388	HSPA1B	heat shock protein family A (Hsp70) member 1B
ENSG00000173110	HSPA6	heat shock protein family A (Hsp70) member 6
ENSG00000109971	HSPA8	heat shock protein family A (Hsp70) member 8
ENSG00000086758	HUWE1	HECT, UBA and WWE domain containing E3 ubiquitin protein ligase 1
ENSG00000122986	HVCN1	hydrogen voltage gated channel 1
ENSG00000138413	IDH1	isocitrate dehydrogenase (NADP(+)) 1
ENSG00000197081	IGF2R	insulin like growth factor 2 receptor
ENSG00000143621	ILF2	interleukin enhancer binding factor 2
ENSG00000106348	IMPDH1	inosine monophosphate dehydrogenase 1
ENSG00000178035	IMPDH2	inosine monophosphate dehydrogenase 2
ENSG00000140575	IQGAP1	IQ motif containing GTPase activating protein 1
ENSG00000145703	IQGAP2	IQ motif containing GTPase activating protein 2
ENSG00000118308	IRAG2	inositol 1,4,5-triphosphate receptor associated 2
ENSG00000182149	IST1	IST1 factor associated with ESCRT-III
ENSG00000005844	ITGAL	integrin subunit alpha L
ENSG00000169896	ITGAM	integrin subunit alpha M
ENSG00000138448	ITGAV	integrin subunit alpha V
ENSG00000140678	ITGAX	integrin subunit alpha X
ENSG00000160255	ITGB2	integrin subunit beta 2
ENSG00000135916	ITM2C	integral membrane protein 2C
ENSG00000173801	JUP	junction plakoglobin
ENSG00000176407	KCMF1	potassium channel modulatory factor 1
ENSG00000069424	KCNAB2	potassium voltage-gated channel subfamily A regulatory beta subunit 2
ENSG00000108424	KPNB1	karyopherin subunit beta 1
ENSG00000167768	KRT1	keratin 1
ENSG00000167613	LAIR1	leukocyte associated immunoglobulin like receptor 1
ENSG00000185896	LAMP1	lysosomal associated membrane protein 1
ENSG00000005893	LAMP2	lysosomal associated membrane protein 2
ENSG00000149357	LAMTOR1	late endosomal/lysosomal adaptor, MAPK and MTOR activator 1
ENSG00000116586	LAMTOR2	late endosomal/lysosomal adaptor, MAPK and MTOR activator 2
ENSG00000109270	LAMTOR3	late endosomal/lysosomal adaptor, MAPK and MTOR activator 3
ENSG00000148346	LCN2	lipocalin 2
ENSG00000105198	LGALS13	galectin 13
ENSG00000131981	LGALS3	galectin 3
ENSG00000131042	LILRB2	leukocyte immunoglobulin like receptor B2
ENSG00000204577	LILRB3	leukocyte immunoglobulin like receptor B3
ENSG00000153395	LPCAT1	lysophosphatidylcholine acyltransferase 1
ENSG00000171236	LRG1	leucine rich alpha-2-glycoprotein 1
ENSG00000033122	LRRC7	leucine rich repeat containing 7
ENSG00000111144	LTA4H	leukotriene A4 hydrolase
ENSG00000012223	LTF	lactotransferrin
ENSG00000090382	LYZ	lysozyme
ENSG00000102158	MAGT1	magnesium transporter 1
ENSG00000104774	MAN2B1	mannosidase alpha class 2B member 1
ENSG00000109323	MANBA	mannosidase beta
ENSG00000100030	MAPK1	mitogen-activated protein kinase 1
ENSG00000112062	MAPK14	mitogen-activated protein kinase 14
ENSG00000183019	MCEMP1	mast cell expressed membrane protein 1
ENSG00000257335	MGAM	maltase-glucoamylase
ENSG00000008394	MGST1	microsomal glutathione S-transferase 1
ENSG00000268975	MIA-RAB4B	MIA-RAB4B readthrough (NMD candidate)
ENSG00000110917	MLEC	malectin
ENSG00000262406	MMP12	matrix metallopeptidase 12
ENSG00000271447	MMP28	matrix metallopeptidase 28
ENSG00000118113	MMP8	matrix metallopeptidase 8
ENSG00000100985	MMP9	matrix metallopeptidase 9
ENSG00000163563	MNDA	myeloid cell nuclear differentiation antigen
ENSG00000130150	MOSPD2	motile sperm domain containing 2
ENSG00000005381	MPO	myeloperoxidase
ENSG00000149516	MS4A3	membrane spanning 4-domains A3
ENSG00000013364	MVP	major vault protein
ENSG00000147813	NAPRT	nicotinate phosphoribosyltransferase
ENSG00000144035	NAT8	N-acetyltransferase 8 (putative)
ENSG00000160796	NBEAL2	neurobeachin like 2
ENSG00000123338	NCKAP1L	NCK associated protein 1 like
ENSG00000162736	NCSTN	nicastrin
ENSG00000131495	NDUFA2	NADH:ubiquinone oxidoreductase subunit A2
ENSG00000151366	NDUFC2	NADH:ubiquinone oxidoreductase subunit C2
ENSG00000235568	NFAM1	NFAT activating protein with ITAM motif 1
ENSG00000163531	NFASC	neurofascin
ENSG00000109320	NFKB1	nuclear factor kappa B subunit 1
ENSG00000188811	NHLRC3	NHL repeat containing 3
ENSG00000114021	NIT2	nitrilase family member 2
ENSG00000243678	NME2	NME/NM23 nucleoside diphosphate kinase 2
ENSG00000119655	NPC2	NPC intracellular cholesterol transporter 2
ENSG00000213281	NRAS	NRAS proto-oncogene, GTPase
ENSG00000102837	OLFM4	olfactomedin 4
ENSG00000173391	OLR1	oxidized low density lipoprotein receptor 1
ENSG00000229314	ORM1	orosomucoid 1
ENSG00000228278	ORM2	orosomucoid 2
ENSG00000172057	ORMDL3	ORMDL sphingolipid biosynthesis regulator 3
ENSG00000170909	OSCAR	osteoclast associated Ig-like receptor
ENSG00000134996	OSTF1	osteoclast stimulating factor 1
ENSG00000108405	P2RX1	purinergic receptor P2X 1
ENSG00000170515	PA2G4	proliferation-associated 2G4
ENSG00000117115	PADI2	peptidyl arginine deiminase 2
ENSG00000168092	PAFAH1B2	platelet activating factor acetylhydrolase 1b catalytic subunit 2
ENSG00000106244	PDAP1	PDGFA associated protein 1
ENSG00000160209	PDXK	pyridoxal kinase
ENSG00000261371	PECAM1	platelet and endothelial cell adhesion molecule 1
ENSG00000141959	PFKL	phosphofructokinase, liver type
ENSG00000226784	PGAM4	phosphoglycerate mutase family member 4
ENSG00000197121	PGAP1	post-GPI attachment to proteins inositol deacylase 1
ENSG00000008438	PGLYRP1	peptidoglycan recognition protein 1
ENSG00000079739	PGM1	phosphoglucomutase 1
ENSG00000169299	PGM2	phosphoglucomutase 2
ENSG00000101856	PGRMC1	progesterone receptor membrane component 1
ENSG00000162896	PIGR	polymeric immunoglobulin receptor
ENSG00000115020	PIKFYVE	phosphoinositide kinase, FYVE-type zinc finger containing
ENSG00000107859	PITX3	paired like homeodomain 3
ENSG00000067225	PKM	pyruvate kinase M1/2
ENSG00000081277	PKP1	plakophilin 1
ENSG00000122861	PLAU	plasminogen activator, urokinase
ENSG00000011422	PLAUR	plasminogen activator, urokinase receptor
ENSG00000241839	PLEKHO2	pleckstrin homology domain containing O2
ENSG00000129951	PLPPR3	phospholipid phosphatase related 3
ENSG00000163736	PPBP	pro-platelet basic protein
ENSG00000196262	PPIA	peptidylprolyl isomerase A
ENSG00000084072	PPIE	peptidylprolyl isomerase E
ENSG00000108849	PPY	pancreatic polypeptide
ENSG00000137509	PRCP	prolylcarboxypeptidase
ENSG00000123131	PRDX4	peroxiredoxin 4
ENSG00000126432	PRDX5	peroxiredoxin 5
ENSG00000163932	PRKCD	protein kinase C delta
ENSG00000130175	PRKCSH	PRKCSH beta subunit of glucosidase II
ENSG00000275896	PRSS2	serine protease 2
ENSG00000010438	PRSS3	serine protease 3
ENSG00000052344	PRSS8	serine protease 8
ENSG00000196415	PRTN3	proteinase 3
ENSG00000080815	PSEN1	presenilin 1
ENSG00000106588	PSMA2	proteasome 20S subunit alpha 2
ENSG00000143106	PSMA5	proteasome 20S subunit alpha 5
ENSG00000008018	PSMB1	proteasome 20S subunit beta 1
ENSG00000136930	PSMB7	proteasome 20S subunit beta 7
ENSG00000161057	PSMC2	proteasome 26S subunit, ATPase 2
ENSG00000165916	PSMC3	proteasome 26S subunit, ATPase 3
ENSG00000173692	PSMD1	proteasome 26S subunit, non-ATPase 1
ENSG00000108671	PSMD11	proteasome 26S subunit, non-ATPase 11
ENSG00000197170	PSMD12	proteasome 26S subunit, non-ATPase 12
ENSG00000185627	PSMD13	proteasome 26S subunit, non-ATPase 13
ENSG00000115233	PSMD14	proteasome 26S subunit, non-ATPase 14
ENSG00000175166	PSMD2	proteasome 26S subunit ubiquitin receptor, non-ATPase 2
ENSG00000108344	PSMD3	proteasome 26S subunit, non-ATPase 3
ENSG00000163636	PSMD6	proteasome 26S subunit, non-ATPase 6
ENSG00000103035	PSMD7	proteasome 26S subunit, non-ATPase 7
ENSG00000169403	PTAFR	platelet activating factor receptor
ENSG00000148334	PTGES2	prostaglandin E synthase 2
ENSG00000111679	PTPN6	protein tyrosine phosphatase non-receptor type 6
ENSG00000127329	PTPRB	protein tyrosine phosphatase receptor type B
ENSG00000081237	PTPRC	protein tyrosine phosphatase receptor type C
ENSG00000149177	PTPRJ	protein tyrosine phosphatase receptor type J
ENSG00000155093	PTPRN2	protein tyrosine phosphatase receptor type N2
ENSG00000103490	PYCARD	PYD and CARD domain containing
ENSG00000100994	PYGB	glycogen phosphorylase B
ENSG00000100504	PYGL	glycogen phosphorylase L
ENSG00000115828	QPCT	glutaminyl-peptide cyclotransferase
ENSG00000116260	QSOX1	quiescin sulfhydryl oxidase 1
ENSG00000084733	RAB10	RAB10, member RAS oncogene family
ENSG00000119396	RAB14	RAB14, member RAS oncogene family
ENSG00000099246	RAB18	RAB18, member RAS oncogene family
ENSG00000169228	RAB24	RAB24, member RAS oncogene family
ENSG00000069974	RAB27A	RAB27A, member RAS oncogene family
ENSG00000168461	RAB31	RAB31, member RAS oncogene family
ENSG00000172794	RAB37	RAB37, member RAS oncogene family
ENSG00000105649	RAB3A	RAB3A, member RAS oncogene family
ENSG00000105514	RAB3D	RAB3D, member RAS oncogene family
ENSG00000255587	RAB44	RAB44, member RAS oncogene family
ENSG00000111540	RAB5B	RAB5B, member RAS oncogene family
ENSG00000108774	RAB5C	RAB5C, member RAS oncogene family
ENSG00000175582	RAB6A	RAB6A, member RAS oncogene family
ENSG00000075785	RAB7A	RAB7A, member RAS oncogene family
ENSG00000123570	RAB9B	RAB9B, member RAS oncogene family
ENSG00000116473	RAP1A	RAP1A, member of RAS oncogene family
ENSG00000127314	RAP1B	RAP1B, member of RAS oncogene family
ENSG00000181467	RAP2B	RAP2B, member of RAS oncogene family
ENSG00000123728	RAP2C	RAP2C, member of RAS oncogene family
ENSG00000104918	RETN	resistin
ENSG00000067560	RHOA	ras homolog family member A
ENSG00000139725	RHOF	ras homolog family member F, filopodia associated
ENSG00000177105	RHOG	ras homolog family member G
ENSG00000129538	RNASE1	ribonuclease A family member 1, pancreatic
ENSG00000169385	RNASE2	ribonuclease A family member 2
ENSG00000169397	RNASE3	ribonuclease A family member 3
ENSG00000026297	RNASET2	ribonuclease T2
ENSG00000067900	ROCK1	Rho associated coiled-coil containing protein kinase 1
ENSG00000163191	S100A11	S100 calcium binding protein A11
ENSG00000163221	S100A12	S100 calcium binding protein A12
ENSG00000143556	S100A7	S100 calcium binding protein A7
ENSG00000143546	S100A8	S100 calcium binding protein A8
ENSG00000163220	S100A9	S100 calcium binding protein A9
ENSG00000163993	S100P	S100 calcium binding protein P
ENSG00000085365	SCAMP1	secretory carrier membrane protein 1
ENSG00000137575	SDCBP	syndecan binding protein
ENSG00000188404	SELL	selectin L
ENSG00000197249	SERPINA1	serpin family A member 1
ENSG00000196136	SERPINA3	serpin family A member 3
ENSG00000021355	SERPINB1	serpin family B member 1
ENSG00000242550	SERPINB10	serpin family B member 10
ENSG00000166634	SERPINB12	serpin family B member 12
ENSG00000057149	SERPINB3	serpin family B member 3
ENSG00000124570	SERPINB6	serpin family B member 6
ENSG00000185303	SFTPA2	surfactant protein A2
ENSG00000254415	SIGLEC14	sialic acid binding Ig like lectin 14
ENSG00000105501	SIGLEC5	sialic acid binding Ig like lectin 5
ENSG00000268500	SIGLEC5	sialic acid binding Ig like lectin 5
ENSG00000129450	SIGLEC9	sialic acid binding Ig like lectin 9
ENSG00000198053	SIRPA	signal regulatory protein alpha
ENSG00000101307	SIRPB1	signal regulatory protein beta 1
ENSG00000018280	SLC11A1	solute carrier family 11 member 1
ENSG00000139370	SLC15A4	solute carrier family 15 member 4
ENSG00000036565	SLC18A1	solute carrier family 18 member A1
ENSG00000140284	SLC27A2	solute carrier family 27 member 2
ENSG00000059804	SLC2A3	solute carrier family 2 member 3
ENSG00000142583	SLC2A5	solute carrier family 2 member 5
ENSG00000129353	SLC44A2	solute carrier family 44 member 2 (CTL2 blood group)
ENSG00000173930	SLCO4C1	solute carrier organic anion transporter family member 4C1
ENSG00000124107	SLPI	secretory leukocyte peptidase inhibitor
ENSG00000126233	SLURP1	secreted LY6/PLAUR domain containing 1
ENSG00000092531	SNAP23	synaptosome associated protein 23
ENSG00000132639	SNAP25	synaptosome associated protein 25
ENSG00000099940	SNAP29	synaptosome associated protein 29
ENSG00000197694	SPTAN1	spectrin alpha, non-erythrocytic 1
ENSG00000140319	SRP14	signal recognition particle 14
ENSG00000118804	STBD1	starch binding domain 1
ENSG00000184584	STING1	stimulator of interferon response cGAMP interactor 1
ENSG00000072786	STK10	serine/threonine kinase 10
ENSG00000144589	STK11IP	serine/threonine kinase 11 interacting protein
ENSG00000148175	STOM	stomatin
ENSG00000148248	SURF4	surfeit 4
ENSG00000198168	SVIP	small VCP interacting protein
ENSG00000100321	SYNGR1	synaptogyrin 1
ENSG00000276234	TADA2A	transcriptional adaptor 2A
ENSG00000248385	TARM1	T cell-interacting, activating receptor on myeloid cells 1
ENSG00000175463	TBC1D10C	TBC1 domain family member 10C
ENSG00000110719	TCIRG1	T cell immune regulator 1, ATPase H+ transporting V0 subunit a3
ENSG00000134827	TCN1	transcobalamin 1
ENSG00000035862	TIMP2	TIMP metallopeptidase inhibitor 2
ENSG00000142910	TINAGL1	tubulointerstitial nephritis antigen like 1
ENSG00000137462	TLR2	toll like receptor 2
ENSG00000135926	TMBIM1	transmembrane BAX inhibitor motif containing 1
ENSG00000141524	TMC6	transmembrane channel like 6
ENSG00000251201	TMED7-TICAM2	TMED7-TICAM2 readthrough
ENSG00000185475	TMEM179B	transmembrane protein 179B
ENSG00000112697	TMEM30A	transmembrane protein 30A
ENSG00000196187	TMEM63A	transmembrane protein 63A
ENSG00000185432	TMT1A	thiol methyltransferase 1A
ENSG00000123610	TNFAIP6	TNF alpha induced protein 6
ENSG00000028137	TNFRSF1B	TNF receptor superfamily member 1B
ENSG00000078902	TOLLIP	toll interacting protein
ENSG00000100284	TOM1	target of myb1 membrane trafficking protein
ENSG00000170043	TRAPPC1	trafficking protein particle complex subunit 1
ENSG00000108219	TSPAN14	tetraspanin 14
ENSG00000118271	TTR	transthyretin
ENSG00000137267	TUBB2A	tubulin beta 2A class IIa
ENSG00000188229	TUBB4B	tubulin beta 4B class IVb
ENSG00000239264	TXNDC5	thioredoxin domain containing 5
ENSG00000011600	TYROBP	transmembrane immune signaling adaptor TYROBP
ENSG00000127481	UBR4	ubiquitin protein ligase E3 component n-recognin 4
ENSG00000092929	UNC13D	unc-13 homolog D
ENSG00000118640	VAMP8	vesicle associated membrane protein 8
ENSG00000101558	VAPA	VAMP associated protein A
ENSG00000035403	VCL	vinculin
ENSG00000165280	VCP	valosin containing protein
ENSG00000112299	VNN1	vanin 1
ENSG00000103544	VPS35L	VPS35 endosomal protein sorting factor like
ENSG00000079246	XRCC5	X-ray repair cross complementing 5
ENSG00000196419	XRCC6	X-ray repair cross complementing 6
ENSG00000119801	YPEL5	yippee like 5

### Sheet: S3_Table
S3 Table. Gene list used to calculate the mtDNA score.
Pathway information was acquired from the Ingenuity Pathways Analysis database. S3 Table is related to Fig 3.
Gene ID	Gene name	Description
ENSG00000198899	MT-ATP6	mitochondrially encoded ATP synthase membrane subunit 6
ENSG00000228253	MT-ATP8	mitochondrially encoded ATP synthase membrane subunit 8
ENSG00000198804	MT-CO1	mitochondrially encoded cytochrome c oxidase I
ENSG00000198712	MT-CO2	mitochondrially encoded cytochrome c oxidase II
ENSG00000198938	MT-CO3	mitochondrially encoded cytochrome c oxidase III
ENSG00000198727	MT-CYB	mitochondrially encoded cytochrome b
ENSG00000198888	MT-ND1	mitochondrially encoded NADH:ubiquinone oxidoreductase core subunit 1
ENSG00000198763	MT-ND2	mitochondrially encoded NADH:ubiquinone oxidoreductase core subunit 2
ENSG00000198840	MT-ND3	mitochondrially encoded NADH:ubiquinone oxidoreductase core subunit 3
ENSG00000198886	MT-ND4	mitochondrially encoded NADH:ubiquinone oxidoreductase core subunit 4
ENSG00000212907	MT-ND4L	mitochondrially encoded NADH:ubiquinone oxidoreductase core subunit 4L
ENSG00000198786	MT-ND5	mitochondrially encoded NADH:ubiquinone oxidoreductase core subunit 5
ENSG00000198695	MT-ND6	mitochondrially encoded NADH:ubiquinone oxidoreductase core subunit 6

### Sheet: S4_Table
S4 Table. Comparison of continuous variables across the male blood mtDNA tertiles in the baseline and follow-up populations. S4 Table is related to Table 1.
	Baseline				Follow-up
	Tertile 1 (n=172)	Tertile 2 (n=167)	Tertile 3 (n=165)	p-value	Tertile 1 (n=107)	Tertile 2 (n=83)	Tertile 3 (n=91)	p-value
Abundance of mtDNA	0.63 (0.56-0.67)	0.79 (0.75-0.85)	1.03 (0.96-1.15)	<0.0011,3,5	0.66 (0.60-0.71)	0.78 (0.75-0.80)	0.90 (0.86-0.95)	<0.0011,3,5
Age (years)	49.1 (43.8-55.5)	52.5 (47.6-57.3)	50.9 (46.3-55.4)	<0.0015	72.0 (68.0-77.0)	70.0 (67.0-75.0)	70.0 (65.0-77.0)	0.0352
Height (cm)	175.0 (171.0-179.5)	175.0 (170.0-180.0)	175.0 (171.0-180.0)	0.492	172.3 (168.2-177.8)	172.8 (168.2-176.2)	174.0 (170.0-177.8)	0.271
Weight (kg)	84.0 (77.6-95.1)	83.8 (73.0-92.8)	84.2 (76.4-93.8)	0.302	88.5 (76.2-96.3)	84.4 (77.0-92.6)	83.8 (74.5-95.4)	0.570
Body mass index (kg/m2)	27.5 (25.2-30.6)	26.8 (24.6-30.5)	27.4 (24.9-30.4)	0.320	28.6 (26.1-32.5)	27.9 (26.0-31.2)	27.1 (25.1-30.2)	0.077
Waist circumference (cm)	97.0 (91.0-106.0)	96.0 (89.0-104.0)	96.0 (90.0-102.0)	0.374	103.5 (94.5-113.0)	100.5 (93.5-109.5)	98.0 (91.5-108.5)	0.086
Leptin (ng/ml)	5.3 (3.8-8.0)	4.8 (3.4-7.1)	5.7 (3.8-7.9)	0.397	10.4 (4.9-19.3)	8.0 (4.0-14.2)	8.3 (3.5-14.4)	0.214
Adiponectin (mg/l)	12.7 (9.1-17.5)	13.7 (10.3-17.8)	12.4 (9.6-17.2)	0.344	12.0 (8.9-17.1)	9.8 (8.1-15.8)	11.1 (8.6-14.8)	0.161
Resistin, only controls included (ng/ml)	6.7 (5.5-8.7)	6.8 (5.6-8.2)	6.4 (5.6-8.3)	0.787	11.2 (9.1-13.7)	9.5 (7.6-11.5)	9.8 (7.8-11.4)	0.0031,6
Systolic blood pressure (mmHg)	154 (140-170)	151 (136-165)	148 (135-161)	0.0162	136 (119-153)	140 (126-158)	136 (121-153)	0.260
Diastolic blood pressure (mmHg)	95 (86-103)	94 (85-99)	92 (85-98)	0.0502	75 (67-82)	78 (70-84)	74 (68-81)	0.166
Left ventricular mass index (g/m2)	147 (128-171)	137 (118-160)	136 (115-167)	0.0142,6	122 (107-141)	120 (101-137)	116 (101-140)	0.070
Fasting glucose (mmol/l)	4.6 (4.2-5.1)	4.5 (4.2-4.9)	4.5 (4.2-4.9)	0.376	6.0 (5.5-6.9)	6.0 (5.4-6.7)	5.9 (5.5-6.4)	0.742
Fasting insulin (mmol/l)	13.3 (9.2-19.9)	12.0 (8.1-17.6)	11.4 (8.8-17.4)	0.074	14.4 (9.6-23.5)	13.7 (8.8-20.0)	13.9 (9.6-19.4)	0.707
Quick insulin sensitivity check index	0.56 ± 0.09	0.59 ± 0.10	0.58 ± 0.10	0.066	0.52 ± 0.08	0.53 ± 0.09	0.53 ± 0.08	0.639
Homeostatic model assessment of insulin resistance	2.80 (1.78-4.57)	2.44 (1.58-3.74)	2.35 (1.68-3.58)	0.075	3.82 (2.52-7.15)	3.77 (2.44-5.68)	3.86 (2.42-5.77)	0.615
Non-alcoholic fatty liver disease fibrosis score	N/A	N/A	N/A	N/A	0.2 (-0.6-0.9)	-0.2 (-0.8-0.5)	-0.1 (-1.0-0.6)	0.0377
Smoking pack years	12.0 (0.0-27.0)	9.0 (0.0-25.0)	11.0 (0.0-23.0)	0.667	6.0 (0.0-23.0)	13.0 (0.0-24.0)	11.0 (0.0-31.0)	0.247
Alcohol consumption (g/week)	62.5 (10.0-144.0)	63.0 (12.0-133.0)	72.0 (16.0-144.0)	0.767	12.0 (0.0-48.0)	30.0 (0.0-84.0)	36.0 (6.0-87.0)	0.0202
Total cholesterol (mmol/l)	5.6 (4.9-6.5)	5.7 (5.1-6.3)	5.9 (5.2-6.4)	0.146	4.2 (3.7-5.0)	4.5 (3.7-5.3)	4.5 (3.7-5.5)	0.233
High-density lipoprotein (mmol/l)	1.1 (1.0-1.3)	1.2 (1.0-1.4)	1.1 (1.0-1.3)	0.390	1.3 (1.1-1.5)	1.3 (1.1-1.5)	1.3 (1.1-1.5)	0.767
Low-density lipoprotein (mmol/l)	3.6 ± 0.9	3.7 ± 1.0	3.8 ± 0.9	0.280	2.7 ± 0.9	2.9 ± 1.0	2.9 ± 1.1	0.159
Triglycerides (mmol/l)	1.5 (1.1-2.1)	1.5 (1.1-2.1)	1.5 (1.1-2.1)	0.751	1.1 (0.9-1.6)	1.1 (0.9-1.5)	1.2 (0.9-1.6)	0.789
Creatinine (µmol/l)	86.0 (79.0-94.5)	86.0 (79.0-93.0)	87.0 (78.0-97.0)	0.509	79.0 (71.0-94.0)	75.0 (67.0-84.0)	76.0 (66.0-84.0)	0.0071,6
Estimated glomerular filtration rate (ml/min/1.73m2)	87.1 (77.5-97.7)	86.5 (78.3-96.0)	85.4 (74.4-95.6)	0.469	83.1 (68.6-90.8)	87.9 (79.2-92.0)	87.6 (79.5-93.7)	<0.0011,5
High-sensitivity C-reactive protein (mg/l)	2.0 (0.8-5.2)	1.5 (0.8-3.8)	1.5 (0.7-3.0)	0.076	1.3 (0.7-3.6)	1.5 (0.5-3.1)	1.0 (0.5-2.3)	0.189
Alanine aminotransferase (U/l)	31.0 (23.0-44.0)	28.0 (23.0-41.0)	30.5 (22.0-42.0)	0.641	23.0 (17.0-31.0)	26.0 (21.0-33.0)	25.0 (19.0-35.0)	0.192
Hemoglobin (g/l)	153 (143-157)	151 (145-156)	151 (145-158)	0.815	147 (136-154)	149 (140-156)	149 (139-154)	0.264
White blood cell count (109/l)	6.2 (5.1-7.7)	5.9 (5.1-7.0)	5.6 (4.7-6.6)	0.0061	6.1 (5.3-7.2)	6.2 (5.1-7.1)	5.9 (4.8-6.6)	0.174
Platelet count (103/l)	279 (233-321)	280 (243-311)	273 (234-299)	0.526	205 (168-235)	211 (181-247)	212 (175-254)	0.151
Telomere length	1.01 (0.87-1.16)	0.94 (0.78-1.09)	0.93 (0.82-1.10)	0.019	0.51 (0.42-0.64)	0.53 (0.43-0.63)	0.48 (0.44-0.54)	0.151
Data are presented as mean ± standard deviation (SD) or as median with 1st-3rd interquartile range. Both SD and interquartile range are shown in brackets. P-values were calculated using one-way ANOVA followed by Tukey’s post hoc test or Kruskal-Wallis test followed by Mann-Whitney U-test. The male tertiles of low, moderate and high blood mtDNA abundance of the follow-up cohort are, by definition, not a fraction of the respective baseline tertiles. See Methods section for details.
1. p < 0.01 between tertile 1 & 3
2. p < 0.05 between tertile 1 & 3
3. p < 0.01 between tertile 2 & 3
4. p < 0.05 between tertile 2 & 3
5. p < 0.01 between tertile 1 & 2
6. p < 0.05 between tertile 1 & 2

### Sheet: S5_Table
S5 Table. Comparison of continuous variables across the female blood mtDNA tertiles in the baseline and follow-up populations. S5 Table is related to Table 1.
	Baseline				Follow-up
	Tertile 1 (n=176)	Tertile 2 (n=178)	Tertile 3 (n=165)	p-value	Tertile 1 (n=114)	Tertile 2 (n=100	Tertile 3 (n=102)	p-value
Abundance of mtDNA	0.55 (0.50-0.58)	0.68 (0.65-0.73)	0.89 (0.82-0.97)	<0.0011,3,5	0.63 (0.59-0.67)	0.76 (0.73-0.80)	0.93 (0.87-0.98)	<0.0011,3,5
Age (years)	55.1 (49.9-58.4)	51.4 (47.6-56.0)	47.2 (44.4-53.4)	<0.0011,3,5	73.0 (69.0-78.0)	73.0 (69.0-76.0)	68.0 (66.0-72.0)	<0.0011,3
Height (cm)	161.0 (157.0-164.0)	162.0 (157.0-165.0)	161.0 (158.0-165.0)	0.213	159.4 (155.5-161.9)	158.1 (155.0-162.9)	157.8 (155.0-163.0)	0.807
Weight (kg)	71.0 (63.2-81.3)	66.8 (58.9-76.8)	68.7 (62.1-78.2)	0.0205	71.5 (61.8-81.4)	73.2 (65.7-82.3)	73.1 (63.5-79.6)	0.543
Body mass index (kg/m2)	27.3 (24.7-31.0)	25.7 (23.1-29.0)	26.5 (23.8-29.6)	0.0045	28.3 (24.9-32.1)	28.4 (25.9-32.8)	28.7 (25.5-31.8)	0.699
Waist circumference (cm)	84.0 (77.0-92.5)	79.0 (74.0-88.0)	81.0 (76.0-91.0)	0.0105	91.0 (81.0-99.0)	93.0 (83.0-104.0)	91.0 (84.5-100.5)	0.499
Leptin (ng/ml)	12.9 (9.6-19.4)	12.0 (8.6-16.9)	12.5 (7.9-18.8)	0.110	22.0 (12.6-39.5)	28.5 (15.8-45.9)	25.3 (13.7-38.0)	0.101
Adiponectin (mg/l)	17.1 (12.7-21.9)	17.1 (12.8-21.0)	17.4 (13.9-21.7)	0.708	16.5 (12.4-20.8)	15.6 (10.4-20.0)	16.4 (11.6-21.4)	0.249
Resistin, only controls included (ng/ml)	8.1 (6.6-9.5)	7.4 (6.1-9.0)	7.4 (6.0-9.1)	0.213	10.7 (8.1-13.2)	10.5 (8.9-14.0)	9.4 (7.6-11.7)	0.0254
Systolic blood pressure (mmHg)	147 (132-162)	143 (128-157)	141 (123-155)	0.0202	138 (126-156)	140 (123-151)	137 (124-153)	0.866
Diastolic blood pressure (mmHg)	88 (80-95)	86 (78-94)	84 (75-94)	0.063	69 (64-76)	70 (63-75)	71 (66-77)	0.236
Left ventricular mass index (g/m2)	116 (97-138)	110 (91-132)	112 (95-130)	0.103	102 (89-125)	110 (89-125)	99 (88-120)	0.253
Fasting glucose (mmol/l)	4.4 (4.1-4.7)	4.4 (4.0-4.7)	4.3 (4.1-4.6)	0.223	5.8 (5.5-6.5)	5.8 (5.4-6.8)	5.9 (5.3-6.4)	0.596
Fasting insulin (mmol/l)	9.9 (7.1-16.3)	8.8 (6.3-13.0)	9.0 (6.2-14.4)	0.066	12.8 (8.6-17.6)	13.3 (9.7-20.4)	11.7 (8.9-16.8)	0.128
Quick insulin sensitivity check index	0.61 (0.53-0.68)	0.63 (0.56-0.70)	0.63 (0.54-0.71)	0.121	0.53 (0.49-0.59)	0.52 (0.47-0.58)	0.54 (0.49-0.59)	0.215
Homeostatic model assessment of insulin resistance	1.95 (1.34-3.51)	1.69 (1.20-2.68)	1.76 (1.13-3.07)	0.100	3.47 (2.20-5.02)	3.80 (2.40-6.27)	3.22 (2.15-4.76)	0.215
Non-alcoholic fatty liver disease fibrosis score	N/A	N/A	N/A	N/A	-0.3 (-1.0-0.7)	-0.2 (-1.0-0.5)	-0.6 (-1.3-0.1)	0.0367
Smoking pack years	0.0 (0.0-5.5)	0.0 (0.0-5.0)	0.0 (0.0-3.0)	0.749	0.0 (0.0-2.0)	0.0 (0.0-3.0)	0.0 (0.0-3.0)	0.800
Alcohol consumption (g/week)	10.0 (1.0-33.5)	11.0 (1.0-36.0)	12.0 (1.0-32.0)	0.678	9.5 (0.0-24.0)	12.0 (0.0-24.0)	21.0 (0.0-36.0)	0.0284
Total cholesterol (mmol/l)	5.8 ± 1.1	5.6 ± 1.1	5.5 ± 1.0	0.0272	4.9 ± 1.1	4.7 ± 0.9	5.1 ± 1.0	0.0073
High-density lipoprotein (mmol/l)	1.5 (1.2-1.7)	1.5 (1.2-1.8)	1.4 (1.2-1.7)	0.408	1.7 (1.3-1.9)	1.5 (1.3-1.8)	1.6 (1.4-1.9)	0.664
Low-density lipoprotein (mmol/l)	3.5 ± 1.0	3.4 ± 0.9	3.3 ± 0.9	0.076	2.8 ± 1.0	2.7 ± 0.8	3.1 ± 1.0	0.0042,3
Triglycerides (mmol/l)	1.2 (0.9-1.7)	1.2 (0.9-1.6)	1.1 (0.9-1.6)	0.113	1.2 (0.9-1.6)	1.2 (1.0-1.7)	1.1 (1.0-1.5)	0.537
Creatinine (µmol/l)	77.0 (70.0-85.0)	74.5 (67.0-83.0)	74.0 (68.0-81.0)	0.297	63.0 (56.0-71.0)	63.0 (55.0-74.0)	60.0 (54.0-67.0)	0.130
Estimated glomerular filtration rate (ml/min/1.73m2)	72.8 (64.4-81.5)	75.9 (66.6-84.9)	76.6 (68.6-86.7)	0.052	83.9 (70.8-90.4)	82.2 (70.5-91.4)	88.2 (78.3-93.5)	0.0071,3
High-sensitivity C-reactive protein (mg/l)	2.1 (0.9-5.2)	1.2 (0.7-2.8)	1.3 (0.6-2.9)	<0.0011,5	1.6 (0.8-3.4)	1.4 (0.7-3.5)	1.3 (0.8-3.0)	0.743
Alanine aminotransferase (U/l)	24.0 (18.0-34.0)	22.0 (17.0-29.0)	24.0 (19.0-30.0)	0.175	23.0 (18.0-29.0)	22.0 (17.0-29.0)	23.0 (18.0-27.0)	0.688
Hemoglobin (g/l)	135 (129-141)	133 (128-141)	133 (127-141)	0.238	137 (129-141)	134 (128-140)	136 (129-145)	0.145
White blood cell count (109/l)	5.8 (4.9-6.9)	5.4 (4.6-6.4)	5.0 (4.2-5.7)	<0.0011,3	5.7 (4.7-6.8)	5.5 (4.7-6.9)	5.3 (4.3-6.5)	0.0432
Platelet count (103/l)	285 (241-325)	272 (231-314)	281 (238-331)	0.361	242 (207-273)	228 (205-280)	239 (210-279)	0.723
Telomere length	0.87 (0.77-0.98)	0.88 (0.77-1.05)	0.89 (0.76-1.02)	0.472	0.54 (0.47-0.65)	0.54 (0.46-0.61)	0.55 (0.48-0.64)	0.424
Data are presented as mean ± standard deviation (SD) or as median with 1st-3rd interquartile range. Both SD and interquartile range are shown in brackets. P-values were calculated using one-way ANOVA followed by Tukey’s post hoc test or Kruskal-Wallis test followed by Mann-Whitney U-test. The male tertiles of low, moderate and high blood mtDNA abundance of the follow-up cohort are, by definition, not a fraction of the respective baseline tertiles. See Methods section for details.
1. p < 0.01 between tertile 1 & 3
2. p < 0.05 between tertile 1 & 3
3. p < 0.01 between tertile 2 & 3
4. p < 0.05 between tertile 2 & 3
5. p < 0.01 between tertile 1 & 2
6. p < 0.05 between tertile 1 & 2

### Sheet: S6_Table
S6 Table. Comparison of categorical variables across the male blood mtDNA tertiles in the baseline and follow-up populations. S6 Table is related to Table 2.
		Baseline				Follow-up
		Tertile 1 (n=172)	Tertile 2 (n=167)	Tertile 3 (n=165)	p-value	Tertile 1 (n=107)	Tertile 2 (n=83)	Tertile 3 (n=91)	p-value
High blood pressure		110 (64.0%)	73 (43.7%)	77 (46.7%)	<0.001	82 (76.6%)	64 (77.1%)	64 (70.3%)	0.5
Smoking	Never	46 (26.7%)	57 (34.1%)	53 (32.1%)	0.276	41 (38.3%)	27 (32.5%)	28 (30.8%)	0.036
	Current	66 (38.4%)	47 (28.1%)	49 (29.7%)		5 (4.7%)	5 (6.0%)	15 (16.5%)
	Previous	60 (34.9%)	63 (37.7%)	63 (38.2%)		61 (57.0%)	51 (61.4%)	48 (52.7%)
Physical activity at work	None / Low level	60 (34.9%)	68 (40.7%)	69 (41.8%)	0.522	103 (96.3%)	79 (95.2%)	86 (94.5%)	0.507
	Moderate level	84 (48.8%)	78 (46.7%)	78 (47.3%)		1 (0.9%)	3 (3.6%)	4 (4.4%)
	Heavy	28 (16.3%)	21 (12.6%)	18 (10.9%)		3 (2.8%)	1 (1.2%)	1 (1.1%)
Physical activity at leisure	None / Irregular	62 (36.0%)	59 (35.3%)	58 (35.2%)	0.037	32 (29.9%)	31 (37.3%)	32 (35.2%)	0.598
	Regular	64 (37.2%)	42 (25.1%)	61 (37.0%)		19 (17.8%)	13 (15.7%)	20 (22.0%)
	Long-term regular	46 (26.7%)	66 (39.5%)	46 (27.9%)		56 (52.3%)	39 (47.0%)	39 (42.9%)
Type 2 diabetes		26 (15.1%)	16 (9.7%)	13 (7.9%)	0.085	49 (45.8%)	29 (34.9%)	29 (32.2%)	0.114
Kidney disease		7 (4.1%)	4 (2.4%)	3 (1.8%)	0.49	10 (9.3%)	6 (7.2%)	6 (6.6%)	0.75
Fatty liver disease		54 (32.5%)	51 (31.5%)	63 (38.4%)	0.362	N/A	N/A	N/A	N/A
Liver disease		N/A	N/A	N/A	N/A	3 (2.8%)	1 (1.2%)	3 (3.3%)	0.715
Pulmonary disease		15 (8.7%)	15 (9.0%)	9 (5.5%)	0.407	26 (24.3%)	26 (31.3%)	13 (14.3%)	0.027
Cerebrovascular disease		5 (2.9%)	5 (3.0%)	1 (0.6%)	0.25	18 (16.8%)	21 (25.3%)	17 (18.7%)	0.327
Coronary heart disease		14 (8.1%)	19 (11.4%)	10 (6.1%)	0.217	34 (31.8%)	21 (25.3%)	24 (26.4%)	0.557
Cardiovascular disease		17 (9.9%)	24 (14.4%)	11 (6.7%)	0.068	45 (42.1%)	35 (42.2%)	32 (35.2%)	0.539
Lipid lowering medication		6 (3.5%)	5 (3.0%)	7 (4.2%)	0.827	58 (54.2%)	43 (51.8%)	42 (46.2%)	0.518
Thiazide diuretics		19 (11.0%)	17 (10.2%)	20 (12.1%)	0.853	24 (22.4%)	21 (25.3%)	19 (20.9%)	0.781
Loop diuretics		4 (2.3%)	1 (0.6%)	1 (0.6%)	0.379	13 (12.1%)	6 (7.2%)	3 (3.3%)	0.067
Beta blockers		56 (32.6%)	41 (24.6%)	51 (30.9%)	0.234	57 (53.3%)	40 (48.2%)	39 (42.9%)	0.343
Calcium channel blockers		25 (14.5%)	22 (13.2%)	14 (8.5%)	0.205	42 (39.3%)	37 (44.6%)	31 (34.1%)	0.365
Angiotensin-converting enzyme blockers		47 (27.3%)	33 (19.8%)	27 (16.4%)	0.041	31 (29.0%)	27 (32.5%)	26 (28.6%)	0.821
Angiotensin receptor blockers		N/A	N/A	N/A	N/A	35 (32.7%)	20 (24.1%)	25 (27.5%)	0.413
Other hypertension drug		5 (2.9%)	5 (3.0%)	3 (1.8%)	0.827	1 (0.9%)	2 (2.4%)	1 (1.1%)	0.689
Any hypertension drug		101 (58.7%)	81 (48.5%)	76 (46.1%)	0.047	N/A	N/A	N/A	N/A
Any hypertension or cardiac drug		N/A	N/A	N/A	N/A	90 (84.1%)	65 (78.3%)	68 (74.7%)	0.256
Aspirin		13 (7.6%)	16 (9.6%)	8 (4.8%)	0.253	40 (37.4%)	26 (31.3%)	23 (25.3%)	0.188
Data are presented as number of participants, with percentages shown in brackets for each mtDNA tertile. P-values were calculated using Pearson’s Chi-Square test or Fisher’s Exact Test (when the assumptions of the Pearson’s Chi-Square test were violated). The male tertiles of low, moderate and high blood mtDNA abundance of the follow-up cohort are, by definition, not a fraction of the respective baseline tertiles. See Methods section for details.

### Sheet: S7_Table
S7 Table. Comparison of categorical variables across the female blood mtDNA tertiles in the baseline and follow-up populations. S7 Table is related to Table 2.
		Baseline				Follow-up
		Tertile 1 (n=176)	Tertile 2 (n=178)	Tertile 3 (n=165)	p-value	Tertile 1 (n=114)	Tertile 2 (n=100	Tertile 3 (n=102)	p-value
High blood pressure		111 (63.1%)	78 (43.8%)	82 (49.7%)	0.001	88 (77.2%)	73 (73.0%)	78 (76.5%)	0.754
Smoking	Never	108 (61.4%)	114 (64.0%)	103 (62.4%)	0.846	75 (65.8%)	67 (67.0%)	68 (66.7%)	0.438
	Current	50 (28.4%)	47 (26.4%)	41 (24.8%)		6 (5.3%)	4 (4.0%)	10 (9.8%)
	Previous	18 (10.2%)	17 (9.6%)	21 (12.7%)		33 (28.9%)	29 (29.0%)	24 (23.5%)
Physical activity at work	None / Low level	64 (36.4%)	84 (47.2%)	70 (42.4%)	0.12	112 (98.2%)	99 (99.0%)	98 (96.1%)	0.4
	Moderate level	109 (61.9%)	94 (52.8%)	93 (56.4%)		2 (1.8%)	1 (1.0%)	4 (3.9%)
	Heavy	3 (1.7%)	0 (0.0%)	2 (1.2%)		0 (0.0%)	0 (0.0%)	0 (0.0%)
Physical activity at leisure	None / Irregular	65 (36.9%)	59 (33.1%)	55 (33.3%)	0.596	32 (28.1%)	27 (27.0%)	29 (28.4%)	0.995
	Regular	46 (26.1%)	53 (29.8%)	56 (33.9%)		29 (25.4%)	24 (24.0%)	26 (25.5%)
	Long-term regular	65 (36.9%)	66 (37.1%)	54 (32.7%)		53 (46.5%)	49 (49.0%)	47 (46.1%)
Type 2 diabetes		24 (13.7%)	17 (9.6%)	6 (3.6%)	0.005	40 (35.1%)	40 (40.8%)	26 (25.5%)	0.067
Kidney disease		9 (5.1%)	10 (5.6%)	7 (4.2%)	0.841	16 (14.0%)	6 (6.0%)	8 (7.8%)	0.106
Fatty liver disease		47 (27.0%)	33 (18.9%)	29 (17.6%)	0.068	N/A	N/A	N/A	N/A
Liver disease		N/A	N/A	N/A	N/A	7 (6.1%)	8 (8.0%)	1 (1.0%)	0.061
Pulmonary disease		20 (11.4%)	22 (12.4%)	14 (8.5%)	0.49	31 (27.2%)	25 (25.0%)	22 (21.6%)	0.63
Cerebrovascular disease		8 (4.5%)	2 (1.1%)	1 (0.6%)	0.038	12 (10.5%)	10 (10.0%)	11 (10.8%)	0.983
Coronary heart disease		21 (11.9%)	17 (9.6%)	5 (3.0%)	0.009	21 (18.4%)	20 (20.0%)	11 (10.8%)	0.164
Cardiovascular disease		27 (15.3%)	19 (10.7%)	6 (3.6%)	0.001	28 (24.6%)	26 (26.0%)	23 (22.5%)	0.848
Lipid lowering medication		4 (2.3%)	7 (3.9%)	0 (0.0%)	0.03	52 (45.6%)	50 (50.0%)	43 (42.2%)	0.534
Thiazide diuretics		40 (22.7%)	23 (12.9%)	29 (17.6%)	0.054	24 (21.1%)	23 (23.0%)	23 (22.5%)	0.937
Loop diuretics		7 (4.0%)	4 (2.2%)	6 (3.6%)	0.626	13 (11.4%)	12 (12.0%)	2 (2.0%)	0.015
Beta blockers		49 (27.8%)	40 (22.5%)	45 (27.3%)	0.45	57 (50.0%)	60 (60.0%)	47 (46.1%)	0.124
Calcium channel blockers		30 (17.0%)	19 (10.7%)	17 (10.3%)	0.105	35 (30.7%)	34 (34.0%)	34 (33.3%)	0.86
Angiotensin-converting enzyme blockers		36 (20.5%)	32 (18.0%)	25 (15.2%)	0.443	23 (20.2%)	24 (24.0%)	24 (23.5%)	0.762
Angiotensin receptor blockers		N/A	N/A	N/A	N/A	40 (35.1%)	29 (29.0%)	30 (29.4%)	0.556
Other hypertension drug		5 (2.8%)	7 (3.9%)	6 (3.6%)	0.846	3 (2.6%)	4 (4.0%)	0 (0.0%)	0.131
Any hypertension drug		111 (63.1%)	85 (47.8%)	80 (48.5%)	0.005	N/A	N/A	N/A	N/A
Any hypertension or cardiac drug		N/A	N/A	N/A	N/A	87 (76.3%)	77 (77.0%)	77 (75.5%)	0.969
Aspirin		8 (4.5%)	8 (4.5%)	5 (3.0%)	0.725	35 (30.7%)	35 (35.0%)	26 (25.5%)	0.338
Data are presented as number of participants, with percentages shown in brackets for each mtDNA tertile. P-values were calculated using Pearson’s Chi-Square test or Fisher’s Exact Test (when the assumptions of the Pearson’s Chi-Square test were violated). The male tertiles of low, moderate and high blood mtDNA abundance of the follow-up cohort are, by definition, not a fraction of the respective baseline tertiles. See Methods section for details.

### Sheet: S8_Table
S8 Table. Cox proportional hazards analyses results for all-cause mortality in the baseline and follow-up populations.
At both time points, the final adjustment model and alternative adjustment model is shown. S8 Table is related to Fig 1. CVD, cardiovascular diseases; HR, hazard ratio; CI, confidence interval.
	Variables in the Equation
	Regression coefficient	Standard error	Wald test	Degrees of freedom	p-value	HR	95% CI for HR
							Lower	Upper
Baseline - Final model
Baseline tertiles			11.4133	2	0.00332372
Tertile 1 vs tertile 3	0.454161	0.134748	11.3599	1	0.000750469	1.57485	1.20932	2.05087
Tertile 2 vs tertile 3	0.263024	0.137588	3.65452	1	0.0559172	1.30086	0.993379	1.70351
Age	0.104044	0.0101474	105.13	1	1.14381e-24	1.10965	1.0878	1.13194
Type 2 diabetes	0.556996	0.149888	13.8093	1	0.000202335	1.74542	1.30111	2.34145
CVD	0.293594	0.142932	4.21922	1	0.0399685	1.34124	1.01354	1.77489
Left ventricular mass index	0.00664256	0.00118996	31.1609	1	2.37503e-08	1.00666	1.00432	1.00902
White blood cell count	0.140047	0.0276042	25.7392	1	3.90817e-07	1.15033	1.08974	1.21428
Baseline - Alternative model
Baseline tertiles			12.459	2	0.002
Tertile 1 vs tertile 3	0.476	0.136	12.256	1	<0.001	1.609	1.233	2.1
Tertile 2 vs tertile 3	0.248	0.139	3.196	1	0.074	1.281	0.976	1.681
Age	0.104	0.01	102.098	1	<0.001	1.109	1.087	1.132
Type 2 diabetes	0.634	0.153	17.152	1	<0.001	1.884	1.396	2.543
CVD	0.346	0.147	5.514	1	0.019	1.414	1.059	1.887
Left ventricular mass index	0.007	0.001	31.695	1	<0.001	1.007	1.004	1.009
White blood cell count	0.163	0.031	27.056	1	<0.001	1.177	1.107	1.252
Hypertension	-0.144	0.11	1.726	1	0.189	0.866	0.698	1.074
High-sensitivity C-reactive protein	0	0	2.012	1	0.156	1	1	1
Follow-up - Final model
Follow-up tertiles			1.508	2	0.471
Tertile 1 vs tertile 3	0.248	0.246	1.018	1	0.313	1.282	0.791	2.076
Tertile 2 vs tertile 3	0.019	0.264	0.005	1	0.943	1.019	0.607	1.711
Age	0.131	0.019	47.976	1	<0.001	1.14	1.098	1.183
Type 2 diabetes	0.667	0.189	12.493	1	<0.001	1.948	1.346	2.819
Pulmonary disease	0.39	0.201	3.775	1	0.052	1.476	0.997	2.187
Creatinine	0.006	0.002	12.818	1	<0.001	1.006	1.003	1.009
Follow-up - Alternative model
Follow-up tertiles			1.536	2	0.464
Tertile 1 vs tertile 3	0.236	0.246	0.921	1	0.337	1.266	0.782	2.049
Tertile 2 vs tertile 3	-0.007	0.265	0.001	1	0.978	0.993	0.59	1.669
Age	0.132	0.019	48.245	1	<0.001	1.141	1.099	1.184
Type 2 diabetes	0.569	0.197	8.359	1	0.004	1.767	1.201	2.598
Pulmonary disease	0.384	0.2	3.67	1	0.055	1.468	0.991	2.174
Creatinine	0.006	0.002	12.991	1	<0.001	1.006	1.003	1.01
White blood cell count FU	0.074	0.036	4.166	1	0.041	1.077	1.003	1.156

### Sheet: S9_Table
S9 Table. Cox proportional hazards analyses results for cause-specific mortality and cardiovascular morbidity in the baseline and follow-up populations.
At both time points, the final adjustment model and alternative adjustment model is shown. S9 Table is related to Fig 2. CVD, cardiovascular diseases; HR, hazard ratio; CI, confidence interval.
	Variables in the Equation
	Regression coefficient	Standard error	Wald test	Degrees of freedom	p-value	HR	95% CI for HR
							Lower	Upper
Baseline - CVD
Baseline tertiles			0.981	2	0.612
Tertile 1 vs tertile 3	0.239	0.257	0.863	1	0.353	1.27	0.767	2.103
Tertile 2 vs tertile 3	0.217	0.256	0.717	1	0.397	1.242	0.752	2.05
Age	0.087	0.019	20.989	1	<0.001	1.091	1.051	1.132
Type 2 diabetes	0.983	0.24	16.766	1	<0.001	2.673	1.67	4.28
CVD	0.496	0.245	4.109	1	0.043	1.643	1.017	2.654
Left ventricular mass index	0.011	0.002	32.59	1	<0.001	1.011	1.007	1.014
White blood cell count	0.203	0.044	20.797	1	<0.001	1.225	1.122	1.336
Baseline - Cancer
Baseline tertiles			4.687	2	0.096
Tertile 1 vs tertile 3	0.345	0.232	2.214	1	0.137	1.412	0.896	2.224
Tertile 2 vs tertile 3	-0.12	0.251	0.228	1	0.633	0.887	0.542	1.451
Age	0.078	0.018	19.461	1	<0.001	1.081	1.044	1.119
Type 2 diabetes	0.291	0.3	0.942	1	0.332	1.338	0.743	2.408
CVD	-0.145	0.316	0.209	1	0.647	0.865	0.465	1.608
Left ventricular mass index	0.004	0.002	2.576	1	0.108	1.004	0.999	1.008
White blood cell count	0.202	0.046	19.384	1	<0.001	1.224	1.119	1.339
Baseline - Other
Baseline tertiles			11.972	2	0.003
Tertile 1 vs tertile 3	0.863	0.249	11.972	1	<0.001	2.37	1.454	3.863
Tertile 2 vs tertile 3	0.605	0.255	5.613	1	0.018	1.831	1.11	3.021
Age	0.128	0.019	47.647	1	<0.001	1.136	1.096	1.178
Type 2 diabetes	0.181	0.296	0.375	1	0.54	1.199	0.671	2.143
CVD	0.415	0.235	3.123	1	0.077	1.515	0.956	2.402
Left ventricular mass index	0.006	0.002	8.606	1	0.003	1.006	1.002	1.011
White blood cell count	0.016	0.057	0.076	1	0.782	1.016	0.909	1.136
Follow-up - CVD
Follow-up tertiles			1.87	2	0.392
Tertile 1 vs tertile 3	0.339	0.462	0.539	1	0.463	1.404	0.568	3.47
Tertile 2 vs tertile 3	-0.26	0.538	0.234	1	0.628	0.771	0.269	2.212
Age	0.11	0.035	9.906	1	0.002	1.116	1.042	1.195
Type 2 diabetes	1.031	0.368	7.85	1	0.005	2.805	1.363	5.77
Pulmonary disease	-0.068	0.419	0.027	1	0.87	0.934	0.411	2.122
Creatinine	0.008	0.003	9.716	1	0.002	1.008	1.003	1.013
Follow-up - Cancer
Follow-up tertiles			1.931	2	0.381
Tertile 1 vs tertile 3	0.436	0.443	0.969	1	0.325	1.547	0.649	3.689
Tertile 2 vs tertile 3	-0.108	0.505	0.046	1	0.831	0.898	0.334	2.416
Age	0.051	0.033	2.463	1	0.117	1.053	0.987	1.123
Type 2 diabetes	0.385	0.352	1.197	1	0.274	1.47	0.737	2.933
Pulmonary disease	0.307	0.385	0.639	1	0.424	1.36	0.64	2.89
Creatinine	0.004	0.004	1.354	1	0.245	1.004	0.997	1.012
Follow-up - Other
Follow-up tertiles			3.59	2	0.166
Tertile 1 vs tertile 3	0.822	0.523	2.474	1	0.116	2.275	0.817	6.336
Tertile 2 vs tertile 3	0.134	0.613	0.048	1	0.827	1.143	0.344	3.799
Age	0.212	0.045	22.34	1	<0.001	1.236	1.132	1.35
Type 2 diabetes	-0.121	0.409	0.088	1	0.767	0.886	0.398	1.973
Pulmonary disease	1.071	0.381	7.921	1	0.005	2.918	1.384	6.152
Creatinine	0.001	0.006	0.009	1	0.923	1.001	0.989	1.013
Baseline - CVD events
Baseline tertiles			3.018	2	0.221
Tertile 1 vs tertile 3	0.03	0.157	0.036	1	0.849	1.03	0.758	1.401
Tertile 2 vs tertile 3	-0.266	0.18	2.175	1	0.14	0.767	0.538	1.091
Age	0.047	0.012	14.09	1	<0.001	1.048	1.023	1.074
Type 2 diabetes	0.609	0.191	10.126	1	0.001	1.839	1.264	2.677
CVD	0.801	0.173	21.427	1	<0.001	2.227	1.587	3.126
Left ventricular mass index	0.01	0.001	49.065	1	<0.001	1.01	1.007	1.012
White blood cell count	0.131	0.033	15.69	1	<0.001	1.14	1.069	1.217

### Sheet: S10_Table
S10 Table. Significantly altered pathways according to IPA across blood mtDNA tertiles 1 (low) and 3 (high) in the follow-up population.
Analysis was carried out using differentially expressed global genes at p < 0.05 and |log₂ fold change| > 0.2. Gene-level p-values used to define differential expression are distinct from the pathway p-values reported by IPA, which reflect statistical enrichment of genes mapping to each canonical pathway. All significantly altered pathways are shown (pathway p-value), irrespective of z-scores. IPA z-scores represent predicted activation state of the pathways, with positive observed z-scores indicating “activation” and negative z-scores indicating “inhibition”. Pathways with z-scores of “N/A”, for which IPA could not predict directionality, were excluded from further analyses and are shown at the bottom of the table. Remaining pathways are ranked by pathway p-values. The ratio represents the number of genes from our dataset that map to the pathway divided by the total number of genes in that canonical pathway in the IPA knowledge database. S10 Table is related to Fig 3.
© 2000-2025 QIAGEN. All rights reserved.
Ingenuity Canonical Pathways	p-value	Ratio	z-score	Genes
Neutrophil degranulation	1.99526e-30	0.268	9.192	ADAM8, ADGRE3, ADGRG3, AGL, ALOX5, ANPEP, AOC1, AP2A2, APAF1, ARG1, ARHGAP9, ASAH1, ATP6V0A1, BRI3, BST1, C5AR1, CAMP, CAND1, CANT1, CCT2, CD14, CD177, CD55, CD58, CD93, CDA, CEACAM1, CEACAM3, CEACAM8, CEP290, CHI3L1, CKAP4, CLEC4D, CMTM6, CPPED1, CR1, CRISPLD2, CTSD, CXCL1, CXCR1, CXCR2, CYSTM1, DNAJC3, DOK3, DSC1, DSP, ENPP4, FCAR, FCGR2A, FCGR3B, FGL2, FPR1, FPR2, GCA, GPR84, GSN, HK3, HP, HPSE, HSPA1A, HSPA6, IGF2R, IMPDH1, ITGAM, ITGAX, LAMP2, LCN2, LILRB2, LILRB3, LRG1, LTF, MAPK14, MCEMP1, MGAM, MME, MMP25, MMP9, MNDA, MOSPD2, NFAM1, NHLRC3, NIT2, ORM1, ORM2, OSCAR, OSTF1, P2RX1, PADI2, PDXK, PECAM1, PGLYRP1, PLAUR, PLEKHO2, PPIE, PRDX6, PRKCD, PTAFR, PTPRN2, PYCARD, PYGL, QPCT, RAB24, RAB31, RAB3D, RHOG, S100A11, S100A12, S100A8, S100A9, S100P, SDCBP, SELL, SERPINA1, SIGLEC14, SIGLEC9, SIRPA, SIRPB1, SLC11A1, SLC2A3, SLCO4C1, SLPI, SPTAN1, TCIRG1, TIMP2, TLR2, TNFAIP6, TYROBP, VNN1
Generic Transcription Pathway	1e-12	0.2	-6.915	KAT2A, MED10, MED25, NOTCH1, NR1D2, NR2C2AP, NR6A1, NRBF2, RARA, RARG, RORA, RXRA, THRA, VDR, ZFP14, ZFP90, ZIK1, ZKSCAN3, ZNF10, ZNF101, ZNF141, ZNF154, ZNF17, ZNF175, ZNF180, ZNF184, ZNF195, ZNF212, ZNF226, ZNF230, ZNF253, ZNF256, ZNF26, ZNF268, ZNF28, ZNF287, ZNF30, ZNF302, ZNF304, ZNF331, ZNF337, ZNF33B, ZNF34, ZNF37A, ZNF382, ZNF383, ZNF418, ZNF419, ZNF426, ZNF431, ZNF439, ZNF473, ZNF480, ZNF483, ZNF500, ZNF529, ZNF530, ZNF540, ZNF548, ZNF549, ZNF550, ZNF551, ZNF552, ZNF558, ZNF566, ZNF567, ZNF571, ZNF577, ZNF587, ZNF597, ZNF600, ZNF605, ZNF619, ZNF621, ZNF624, ZNF669, ZNF670, ZNF677, ZNF736, ZNF746, ZNF75A, ZNF773, ZNF785, ZNF792, ZNF793, ZNF875
Tuberculosis Active Signaling Pathway	1.99526e-11	0.229	-1.604	AKT3, ATP6V0A1, ATP6V0B, ATP6V0D1, ATP6V0E2, ATP6V1A, ATP6V1B2, BCL2, BCL2A1, BCL3, BCL6, BST1, C5AR1, CASP5, CCR5, CD40LG, CR1, CR2, EIF2AK3, FOS, FOXO3, H3-3A, HLA-DOA, HLA-DOB, IFNGR1, IL10RB, IL17RA, IL18RAP, IL1B, IL1R1, IL1R2, IL1RAP, ITGAM, ITGAX, LTA, MAPK14, MYC, NCF1, NCF2, NCF4, NLRP12, PFKM, PIK3C2B, PPP3CC, PPP3R1, PTEN, PYCARD, SP1, STAT3, TCIRG1, TLR2, TLR4, TNFRSF1A, TNFSF10, TNFSF13B, TNFSF14, TYROBP, ULK1
Major pathway of rRNA processing in the nucleolus and cytosol	5.01187e-11	0.253	-6.856	DDX47, EXOSC5, FBL, GNL3, HEATR1, IMP4, LAS1L, LTV1, NOB1, NOL11, NOL6, NOP14, NOP56, NOP58, PELP1, RBM28, RPL10A, RPL17, RPL22, RPL23A, RPL31, RPL34, RPL35, RPL36, RPL36A, RPL37, RPL37A, RPL38, RPL39L, RPL5, RPS10, RPS20, RPS21, RPS23, RPS25, RPS27, RPS27A, RPS29, RPSA, RRP9, UTP14A, UTP15, UTP20, UTP25, WDR3, WDR36, WDR43
Role of Macrophages. Fibroblasts and Endothelial Cells in Rheumatoid Arthritis	2.34423e-09	0.192	1.969	AKT3, C5AR1, CAMK2D, CEBPB, CEBPD, CEBPZ, CREB5, CXCL8, DKK3, ELP1, F2RL1, FCGR1A, FOS, FZD3, IGHG4, IGHM, IL17RA, IL18R1, IL18RAP, IL1B, IL1R1, IL1R2, IL1RAP, IL1RN, IL6R, IL6ST, IRAK3, LEF1, LTA, LTBR, MAP2K3, MAPK14, MAPK3, MYC, NFATC2, OSM, PIK3C2B, PLCE1, PLCG1, PPP3CC, PPP3R1, PRKCA, PRKCD, PRKCI, PRKCQ, RAF1, RALB, RRAS2, SOCS3, STAT3, TCF3, TCF4, TCF7, TLR1, TLR2, TLR4, TLR5, TLR6, TLR8, TNFRSF1A, TNFSF13B, TRAF1, TRAF4, TRAF5, VEGFB, WNT10A
Activin Inhibin Signaling Pathway	5.37032e-08	0.21	0.745	ABHD5, ACVR1, ACVR2A, AKT3, BMPR1A, CCND2, CEBPB, FBXO32, FOS, FOSL2, FOXO3, IGHE, IGHG4, IGHM, IL18RAP, IL1B, IL1R1, IL1R2, IL1RAP, IL1RN, INHBB, LEF1, LIMK2, MAP2K3, MAP2K5, MAPK14, MAPK3, MXD1, PAX5, PIK3C2B, SMAD3, STAT3, TCF3, TCF4, TCF7, TGFBR3, TGIF2, TLR1, TLR2, TLR4, TLR5, TLR6, TLR8, TNFRSF1A, TNFSF13B
STAT3 Pathway	6.0256e-08	0.243	1.213	BCL2, BMPR1A, CSF2RB, CXCR1, CXCR2, FGFR2, IGF1R, IGF2R, IL10RB, IL11RA, IL13RA1, IL17RA, IL18R1, IL18RAP, IL1B, IL1R1, IL1R2, IL21R, IL2RA, IL6R, IL6ST, IL7R, MAP2K3, MAP2K5, MAPK14, MAPK3, MYC, RAF1, RALB, RRAS2, SOCS3, STAT3, TGFA, TGFBR3
TREM1 Signaling	7.4131e-08	0.3	2.858	AKT3, CASP5, CCL3, CD83, CXCL8, IL1B, ITGA5, ITGAX, LAT2, MAPK3, NLRC3, NLRC4, NLRP12, PLCG1, STAT3, STAT5B, TLR1, TLR2, TLR4, TLR5, TLR6, TLR8, TREM1, TYROBP
Response of EIF2AK4 (GCN2) to amino acid deficiency	1.04713e-07	0.267	-4.536	CEBPB, DDIT3, GCN1, IMPACT, RPL10A, RPL17, RPL22, RPL23A, RPL31, RPL34, RPL35, RPL36, RPL36A, RPL37, RPL37A, RPL38, RPL39L, RPL5, RPS10, RPS20, RPS21, RPS23, RPS25, RPS27, RPS27A, RPS29, RPSA, TRIB3
Pathogen Induced Cytokine Storm Signaling Pathway	1.20226e-07	0.174	2.689	AIM2, CCL28, CCL3, CCR1, CCR5, CCR6, CD40LG, CKLF, CLEC7A, COL18A1, CSF2RB, CXCL1, CXCL16, CXCL8, CXCR1, CXCR2, CXCR3, EDA, EOMES, FOS, HLA-DOA, HLA-DOB, IFNGR1, IFNGR2, IL18R1, IL18RAP, IL1B, IL1R1, IL1R2, IL1RAP, IL1RN, IL21R, IL23A, IL6R, IL6ST, IRF7, LTA, MAPK14, MAPK3, MYC, NLRC3, NLRC4, NLRP12, OSM, PF4, PYCARD, SLC2A3, SOCS3, SPI1, SRGN, STAT3, STAT4, STAT5B, STX11, STXBP2, TLR1, TLR2, TLR4, TLR5, TLR6, TLR8, TNFRSF1A, TNFSF10, TNFSF13B, TNFSF14, VEGFB, XCL1
Multiple Sclerosis Signaling Pathway	4.2658e-07	0.197	1.809	AEBP2, CD40LG, CXCL1, CXCL8, DUSP1, EDA, FAS, GAS5, GRINA, HLA-DOA, HLA-DOB, IFNGR1, IFNGR2, IL17RA, IL1B, IL23A, IL2RA, IL7R, IRF4, JARID2, LTA, MAPK14, MAPK3, MMP9, NFATC2, NLRP12, OSM, PARP1, PARP15, PARP2, PARP9, PYCARD, RBBP7, SLC8A1, TLR1, TLR2, TLR4, TLR5, TLR6, TLR8, TNFRSF1A, TNFSF10, TNFSF13B, TNFSF14, UBR2
CLEAR Signaling Pathway	4.67735e-07	0.183	-1.82	AKT3, ASAH1, ATP6V0A1, ATP6V0B, ATP6V0D1, ATP6V0E2, ATP6V1A, ATP6V1B2, BMPR1A, BNIP3, CREB5, CTSD, CTSF, DDIT4, DEPDC5, EIF2AK3, FGFR2, FLCN, GBA1, IGF1R, IGF2R, ITPR3, MAPK14, MAPK3, NRBF2, PINK1, PLCG1, PPP3CC, PPP3R1, PRKCA, PRKCD, PRKCI, PRKCQ, PTPA, RALB, RRAGB, RRAGD, RRAS2, RXRA, SEH1L, TCIRG1, TFE3, TGFA, TGFBR3, TLR1, TLR2, TLR4, TLR5, TLR6, TLR8, TNFRSF1A, WDR59, ZKSCAN3
Interleukin-4 and Interleukin-13 signaling	5.49541e-07	0.248	0.192	ALOX5, BCL2, BCL6, CEBPD, CXCL8, FCER2, FOS, FOXO3, GATA3, IGHE, IGHG4, IL13RA1, IL1B, IL23A, IL6R, IRF4, ITGAM, ITGAX, JUNB, LCN2, MCL1, MMP9, MYC, OSM, RORA, S1PR1, SOCS3, STAT3
Th1 Pathway	5.49541e-07	0.238	-1.134	APH1B, CCR5, CD247, CD274, CD28, CD3D, CD3E, CD3G, CD40LG, CD8A, CXCR3, GATA3, HLA-DOA, HLA-DOB, ICOS, IFNG-AS1, IFNGR1, IFNGR2, IL10RB, IL18R1, IL6R, LTA, NFATC2, NFIL3, NOTCH1, PIK3C2B, PRKCQ, SOCS3, STAT3, STAT4
Immunoregulatory interactions between a Lymphoid and a non-Lymphoid cell	6.45654e-07	0.196	-0.905	CD160, CD19, CD200, CD200R1, CD22, CD247, CD300LB, CD300LF, CD3D, CD3E, CD3G, CD40LG, CD81, CD8A, CD8B, CD96, CLEC2D, CR2, CRTAM, FCGR1A, ICAM3, IGLV1-47, ITGB7, JAML, KLRG1, KLRK1, LILRA2, LILRA5, LILRA6, LILRB2, LILRB3, NECTIN2, OSCAR, PILRA, SELL, SH2D1A, SIGLEC7, SIGLEC9, SLAMF6, TRAC, TRBC1, TREM1, TREML2, TYROBP
ISG15 antiviral mechanism	6.60693e-07	0.286	-0.853	EIF2AK2, EIF4A2, HERC5, IFIT1, ISG15, KPNA5, MAPK3, MX1, MX2, NDC1, NUP107, NUP133, NUP155, NUP188, NUP205, NUP214, NUP35, NUP88, PLCG1, RPS27A, SEH1L, TRIM25
RHO GTPase cycle	9.33254e-07	0.16	-0.819	ABI2, ACTN1, AMIGO2, ANKRD26, ARAP1, ARAP3, ARHGAP26, ARHGAP29, ARHGAP9, ARHGEF19, ARHGEF26, ARHGEF3, ARHGEF40, ARHGEF9, BASP1, CCT2, CDC42EP4, CKAP4, CPD, DBN1, DOCK10, DOCK4, DOCK5, DOCK9, DSP, EFHD2, ESYT1, FAM169A, FGD4, FLOT1, FLOT2, FMNL3, FRS3, LBR, LCK, LMNB1, MCF2, MOSPD2, MSI2, MTR, MYO6, MYO9A, NCF1, NCF2, NCF4, NET1, NHS, OBSCN, PAK1, PAK2, PICALM, PLEKHG1, PRAG1, PREX1, RACGAP1, RALGAPA1, RASGRF2, RHOG, RHOH, RHPN1, RRAS2, SHKBP1, SPTAN1, SPTBN1, SWAP70, TEX2, TFRC, TRIO, VAV3, WAS, WDR11, WDR6, ZAP70
EIF2 Signaling	1.8197e-06	0.187	-1.4	AGO4, AKT3, BCL2, DDIT3, EIF1AX, EIF2AK2, EIF2AK3, EIF2B5, EIF4A2, EIF5B, ELP6, HNRNPA1, IGF1R, MAPK3, MYC, PAIP1, PIK3C2B, PPP1R15A, RAF1, RALB, RPL10A, RPL17, RPL22, RPL23A, RPL31, RPL34, RPL35, RPL36, RPL36A, RPL37, RPL37A, RPL38, RPL39L, RPL5, RPS10, RPS20, RPS21, RPS23, RPS25, RPS27, RPS27A, RPS29, RPSA, RRAS2, TRIB3
Role of Chondrocytes in Rheumatoid Arthritis Signaling Pathway	1.94984e-06	0.218	3.413	CAMKK2, CEBPB, CEBPD, CEBPZ, CFLAR, CXCL8, FOS, FOXO3, IL17RA, IL18R1, IL18RAP, IL1B, IL1R1, IL1R2, IL1RAP, IL1RN, IL6R, IL6ST, ITGA5, LTA, MAPK14, MAPK3, MMP25, MMP28, MMP9, PPP3CC, PPP3R1, PYCARD, STAT3, TLR2, TNFRSF1A, VEGFB
IL-10 Signaling	2.29087e-06	0.21	0	AKT3, BCL2, BCL3, CCR1, CCR5, CREB5, DDIT4, DUSP1, ELP1, FCGR2A, FFAR2, FOS, HLA-DOA, HLA-DOB, IFNGR1, IFNGR2, IL10RB, IL18RAP, IL1B, IL1R1, IL1R2, IL1RAP, IL1RN, IL6R, IL6ST, MAP2K3, MAP4K4, MAPK14, SOCS3, SP1, STAT3, STAT5B, TAB1, TLR4
Molecular Mechanisms of Cancer	2.51189e-06	0.136	0.287	ACVR1, ACVR2A, ADGRE3, ADGRG3, ADGRG5, AKT3, APAF1, APH1B, ARHGEF19, ARHGEF3, ARHGEF9, ATM, BCL2, BIRC3, BMPR1A, C5AR1, C5AR2, CAMK2D, CCND2, CCR1, CCR5, CCR6, CCR7, CDC25B, CFLAR, CHEK2, CNR2, CSF2RB, CXCR1, CXCR2, E2F5, F2RL1, FAS, FFAR2, FOS, FPR1, FPR2, FZD3, GAB1, GAB2, GNAZ, GNB2, GNB4, GPR15, GPR150, GPR160, GPR174, GPR18, GPR183, GPR27, GPR68, GPR82, GPR84, GPR89A, GPR89B, HCAR2, HCAR3, HEY1, HHAT, HRH2, IL10RB, IL11RA, IL13RA1, IL17RA, IL18R1, IL18RAP, IL1B, IL1R1, IL1R2, IL21R, IL2RA, IL6R, IL6ST, IL7R, ITGA5, ITGA6, ITGAM, ITGAX, ITGB7, LEF1, LPAR2, LPAR5, LTB4R, MAP2K3, MAPK14, MAPK3, MMP25, MMP28, MMP9, MYC, NOTCH1, P2RY10, P2RY13, PAK1, PAK2, PIK3C2B, PRKCA, PRKCD, PRKCI, PRKCQ, PTAFR, RAF1, RALB, RALGDS, RASGRF2, RASGRP1, RBL1, RHOG, RHOH, RRAS2, S1PR1, SMAD3, SSTR3, TAB1, TCF3, TCF4, TCF7, TFDP1, TGFA
SUMOylation of DNA damage response and repair proteins	2.69153e-06	0.273	-3.71	BMI1, EID3, HERC2, MDC1, NDC1, NSMCE4A, NUP107, NUP133, NUP155, NUP188, NUP205, NUP214, NUP35, NUP88, PARP1, PHC1, PHC2, RAD52, SCMH1, SEH1L, SMC5
rRNA modification in the nucleus and cytosol	2.69153e-06	0.273	-4.146	DDX47, DIMT1, FBL, HEATR1, IMP4, NAT10, NHP2, NOL11, NOL6, NOP10, NOP14, NOP56, NOP58, RRP9, UTP14A, UTP15, UTP20, UTP25, WDR3, WDR36, WDR43
IL-6 Signaling	2.95121e-06	0.225	2.746	ABCB1, AKT3, CD14, CEBPB, CXCL8, ELP1, FOS, IL18RAP, IL1B, IL1R1, IL1R2, IL1RAP, IL1RN, IL6R, IL6ST, MAP2K3, MAP4K4, MAPK14, MAPK3, MCL1, PIK3C2B, RAF1, RALB, RRAS2, SOCS3, STAT3, TAB1, TNFAIP6, TNFRSF1A
IL-12 Signaling and Production in Macrophages	3.71535e-06	0.18	-1.406	AKT3, CAMKK2, CCR5, CD40LG, CEBPB, CXCR3, ELP1, ETS2, FCGR1A, FCGR2A, FCGR3B, FOS, FUT7, GATA3, H3-3A, IFNGR1, IGHG4, IGHM, IL10RB, IL23A, IL6ST, ITGAM, LCK, MAP2K3, MAPK14, MAPK3, MST1, NFATC2, NFIL3, ORM1, ORM2, PIK3C2B, PRKCA, PRKCD, PRKCI, PRKCQ, RXRA, S100A8, SERPINA1, SOCS3, SPI1, STAT3, STAT4, TLR2, TLR4, VDR
IL-27 Signaling Pathway	4.16869e-06	0.217	1.3	AKT3, C5AR1, CD274, CD28, CXCR3, ENTPD1, GATA3, IFNGR1, IFNGR2, IL18RAP, IL1R1, IL1R2, IL1RAP, IL6ST, MAPK14, MCL1, PIK3C2B, PYCARD, RORA, SMAD3, SOCS3, STAT3, TLR1, TLR2, TLR4, TLR5, TLR6, TLR8, TNFRSF1A, ULK1
Chronic Myeloid Leukemia Signaling	6.0256e-06	0.173	-1.732	ABCB1, AKT3, BCL2, BLK, CCND2, DVL2, DYRK2, E2F5, FAS, FOS, FOXO3, FZD3, GAB2, HCK, HNRNPA1, LEF1, MAPK3, MCL1, MMP9, MSI2, MYC, NFATC2, NOTCH1, NUMB, PAX5, PIK3C2B, PLCE1, PLCG1, PPP3CC, PPP3R1, PTEN, RAF1, RALB, RBL1, RRAS2, SMAD3, SPP1, STAT3, STAT5B, TCF3, TCF4, TCF7, TFDP1, TNFSF10, TRIB2, ULK1, WNT10A, XPO5, ZNF875
Nonsense-Mediated Decay (NMD)	6.30957e-06	0.225	-5.196	MAGOHB, NCBP2, RPL10A, RPL17, RPL22, RPL23A, RPL31, RPL34, RPL35, RPL36, RPL36A, RPL37, RPL37A, RPL38, RPL39L, RPL5, RPS10, RPS20, RPS21, RPS23, RPS25, RPS27, RPS27A, RPS29, RPSA, SMG8, UPF3A
Interleukin-10 signaling	8.70964e-06	0.319	2.324	CCL3, CCR1, CCR5, CXCL1, CXCL8, FCER2, FPR1, IL10RB, IL1B, IL1R1, IL1R2, IL1RN, PTAFR, STAT3, TNFRSF1A
SUMOylation of RNA binding proteins	8.70964e-06	0.319	-2.84	BMI1, NDC1, NOP58, NUP107, NUP133, NUP155, NUP188, NUP205, NUP214, NUP35, NUP88, PHC1, PHC2, SCMH1, SEH1L
Phagosome Formation	1.07152e-05	0.138	0.853	ABHD3, ADGRE3, ADGRG3, ADGRG5, AKT3, ARFIP2, ARPC5L, BLK, C5AR1, C5AR2, CCR1, CCR5, CCR6, CCR7, CD14, CLEC4D, CLEC4E, CLEC7A, CNR2, CR1, CR2, CXCR1, F2RL1, FCAR, FCER2, FCGR1A, FCGR2A, FCGR3B, FFAR2, FPR1, FPR2, FZD3, GAB2, GPR15, GPR150, GPR160, GPR174, GPR18, GPR183, GPR27, GPR68, GPR82, GPR84, GPR89A, GPR89B, HCAR2, HCAR3, HCK, HRH2, IGHE, IGHG4, IGHM, ITGA5, ITGA6, ITGAM, ITGAX, ITGB7, ITPR3, LCK, LIMK2, LPAR2, LPAR5, LTB4R, LYN, MAP2K3, MAP2K5, MAPK3, MARCKS, MYH3, NAPEPLD, P2RY10, P2RY13, PAK1, PAK2, PIK3C2B, PIP4K2B, PLCG1, PLD4, PRDX6, PRKCA, PRKCD, PRKCI, PRKCQ, PTAFR, RAF1, RALB, RASGRP1, RRAS2, S1PR1, SSTR3, TLR1, TLR2, TLR4, TLR5, TLR6, TLR8, TTN, VAV3, WAS
MITF-M-dependent gene expression	1.20226e-05	0.237	0.209	ACTL6A, AGO4, ASAH1, ATP6V0A1, ATP6V0B, ATP6V0D1, ATP6V0E2, ATP6V1A, ATP6V1B2, BCL2, BCL2A1, CEACAM1, GMPR, HINT1, IRF4, LEF1, LIG1, MAPK14, SMARCD3, SMARCE1, SYTL2, TCF7, TNRC6C
IL-8 Signaling	1.23027e-05	0.184	0.707	AKT3, ANGPT1, ANGPT2, BCL2, CCND2, CR2, CXCL1, CXCL8, CXCR1, CXCR2, ELP1, FOS, GNAZ, GNB2, GNB4, IRAK3, ITGAM, ITGAX, LIMK2, MAP4K4, MAPK3, MMP9, NAPEPLD, NCF1, NCF2, PAK2, PIK3C2B, PLD4, PRKCA, PRKCD, PRKCI, PRKCQ, RAF1, RALB, RHOG, RHOH, RRAS2, VASP, VEGFB
Toll-like Receptor Signaling	1.25893e-05	0.256	3.606	CD14, EIF2AK2, FOS, IL1B, IL1RN, IRAK3, LY96, MAP2K3, MAP4K4, MAPK14, RPS27A, TAB1, TLR1, TLR2, TLR4, TLR5, TLR6, TLR8, TRAF1, TRAF4
Interferon alpha/beta signaling	1.54882e-05	0.253	3.13	ABCE1, EIF2AK2, IFI27, IFI6, IFIT1, IFIT2, IFIT3, IFIT5, IFITM2, IFITM3, IRF4, IRF7, ISG15, MX1, MX2, OAS3, OASL, RPS27A, RSAD2, SOCS3
Hepatic Fibrosis Signaling Pathway	1.62181e-05	0.153	-0.651	ACVR1, ACVR2A, AKT3, BCL2, CACNB4, CCL3, CD40LG, CEBPB, CREB5, CXCL8, DVL2, FOS, FZD3, IL17RA, IL18RAP, IL1B, IL1R1, IL1R2, IL1RAP, IL1RN, IRAK3, IRS2, ITGA5, ITGA6, ITGAM, ITGAX, ITGB7, KLF9, LEF1, MAP2K3, MAP2K5, MAPK14, MAPK3, MYC, NCF1, NCF2, PIK3C2B, PLCG1, PRKCA, PRKCD, PRKCI, PRKCQ, PTEN, RAF1, RALB, RHOG, RHOH, RRAS2, SMAD3, SOD2, SP1, SPP1, STAT3, TCF3, TCF4, TCF7, TFRC, TGFBR3, TLR4, TNFRSF1A, TRPM7, TTN, VEGFB, WNT10A, ZNF875
Cilium Assembly	2.0893e-05	0.182	-4.11	AHI1, ALMS1, ASAP1, B9D2, BBS12, BBS2, CCT2, CENPJ, CEP250, CEP290, CEP63, CEP70, CEP89, CKAP5, CLUAP1, DYNLT2B, EXOC4, HAUS5, HAUS6, IFT172, IFT22, IFT57, IFT80, IQCB1, KIF3A, KIF3C, KIFAP3, MKS1, OFD1, RAB3IP, RPGRIP1L, SCLT1, SFI1, SSTR3, TCTN3, TTC21B, TUBA1A, WDR35
Transcriptional regulation of granulopoiesis	2.63027e-05	0.294	1.604	CEBPB, CSF3R, H2AC6, H2BC12, H2BC21, H2BC5, IL6R, KMT2A, LEF1, MYC, RARA, RXRA, SPI1, STAT3, TFDP1
Oxidative Stress Induced Senescence	2.75423e-05	0.232	1.528	AGO4, BMI1, FOS, H2AC6, H2BC12, H2BC21, H2BC5, KDM6B, MAP2K3, MAP4K4, MAPK14, MAPK3, MAPKAPK5, PHC1, PHC2, RBBP7, RPS27A, SCMH1, TFDP1, TNIK, TNRC6C, TXN
HER-2 Signaling in Breast Cancer	3.01995e-05	0.175	0	AKT3, AREG, BLK, COX10, COX11, ETS1, ETS2, FOS, FOXO3, HCK, ITGB7, LCK, LYN, MAPK3, MYC, NDC1, NUP107, NUP133, NUP155, NUP188, NUP205, NUP214, NUP35, NUP88, PIK3C2B, PLCG1, PRKCA, PRKCD, PRKCI, PRKCQ, PTEN, RAF1, RALB, RBL1, RRAS2, SEH1L, SMAD3, SP1, STAT3, TGFA
PI3K/AKT Signaling	3.16228e-05	0.18	0	AKT3, BCL2, CSF2RB, CXCR1, CXCR2, ELP1, FOXO3, GAB1, GAB2, IL10RB, IL11RA, IL13RA1, IL17RA, IL18R1, IL18RAP, IL1R1, IL1R2, IL21R, IL2RA, IL6R, IL6ST, IL7R, INPP5F, ITGA5, ITGA6, ITGAM, ITGAX, ITGB7, MAPK3, MCL1, PTEN, PTPA, RAF1, RALB, RRAS2, SYNJ1, THEM4
Cardiac Hypertrophy Signaling (Enhanced)	3.31131e-05	0.142	-0.63	ACVR1, ACVR2A, AKT3, CACNB4, CAMK2D, CD40LG, CSF2RB, CXCL8, CXCR1, CXCR2, DLG1, DVL2, EDA, EIF2B5, FGF9, FGFR2, FZD3, GNB2, GNB4, IGF1R, IL10RB, IL11RA, IL13RA1, IL17RA, IL18R1, IL18RAP, IL1B, IL1R1, IL1R2, IL21R, IL2RA, IL6R, IL6ST, IL7R, INPP5F, ITGA5, ITGA6, ITGAM, ITGAX, ITGB7, ITPR3, LTA, MAP2K3, MAP2K5, MAP3K2, MAP3K4, MAPK14, MAPK3, MKNK2, MYC, NAPEPLD, NFATC2, OSM, PDE12, PDE6B, PDE7A, PIK3C2B, PLCE1, PLCG1, PPP3CC, PPP3R1, PRKCA, PRKCD, PRKCI, PRKCQ, PTEN, RAF1, RALB, RRAS2, SMPDL3A, STAT3, TDP2, TGFBR3, TNFRSF1A, TNFSF10, TNFSF13B, TNFSF14, WNT10A
Cachexia Signaling Pathway	4.46684e-05	0.153	2.405	ACVR1, ACVR2A, AGO4, AKT3, BCL2, CASP4, CASP5, CD40LG, CEBPB, CEBPD, CXCL8, DDIT4, EDA, EIF2AK2, EIF2AK3, EIF2B5, FBXO21, FBXO32, FOXO3, GABARAPL1, GDF11, HSPA1A, HSPA6, IFNGR1, IFNGR2, IGF1R, IL18RAP, IL1B, IL1R1, IL1R2, IL1RAP, IL1RN, IL6R, INHBB, LCN2, LTA, MAPK14, MAPK3, OSM, PIK3C2B, PRKCA, PRKCD, PRKCI, PRKCQ, PTEN, S1PR1, SMAD3, SOCS3, STAT3, STAT4, STAT5B, TGFBR3, TLR4, TLR8, TNFRSF1A, TNFSF10, TNFSF13B, TNFSF14
Fcγ Receptor-mediated Phagocytosis in Macrophages and Monocytes	5.37032e-05	0.222	0.655	AKT3, ARPC5L, EZR, FCGR1A, FCGR2A, GAB2, HCK, LYN, MAPK3, NAPEPLD, NCF1, PAK1, PLCG1, PLD4, PRKCA, PRKCD, PRKCI, PRKCQ, PTEN, VASP, VAV3, WAS
Metabolism of non-coding RNA	5.49541e-05	0.267	-3.5	GEMIN2, GEMIN6, GEMIN8, NCBP2, NDC1, NUP107, NUP133, NUP155, NUP188, NUP205, NUP214, NUP35, NUP88, SEH1L, SNRPF, WDR77
Eukaryotic Translation Elongation	0.000109648	0.2	-5	EEF1B2, EEF1G, RPL10A, RPL17, RPL22, RPL23A, RPL31, RPL34, RPL35, RPL36, RPL36A, RPL37, RPL37A, RPL38, RPL39L, RPL5, RPS10, RPS20, RPS21, RPS23, RPS25, RPS27, RPS27A, RPS29, RPSA
Irritable Bowel Syndrome Signaling Pathway	0.000125893	0.158	2.949	ABCB1, BIRC3, CD40LG, CXCL1, CXCL8, EDA, FAS, HERC2, IFNGR1, IFNGR2, IL10RB, IL13RA1, IL17RA, IL18RAP, IL1B, IL1R1, IL1R2, IL1RAP, IL21R, IL23A, IL6R, ITLN1, LTA, MMP25, MMP28, MMP9, OSM, PIK3C2B, RHOG, RHOH, SLC22A4, STAT3, TAB1, TCF4, TLR1, TLR2, TLR4, TLR5, TLR6, TLR8, TNFRSF1A, TNFRSF25, TNFSF10, TNFSF13B, TNFSF14, WNT10A
MyD88:MAL(TIRAP) cascade initiated on plasma membrane	0.000141254	0.283	2.496	CD14, IRAK3, LY96, PELI1, PELI2, RPS27A, S100A8, S100A9, TAB1, TLR1, TLR2, TLR4, TLR6
SUMOylation of chromatin organization proteins	0.000141254	0.239	-3.153	BMI1, CBX5, CHD3, NDC1, NUP107, NUP133, NUP155, NUP188, NUP205, NUP214, NUP35, NUP88, PHC1, PHC2, SATB1, SCMH1, SEH1L
Osteoarthritis Pathway	0.000154882	0.163	1.89	ALPL, BMPR1A, CASP4, CASP5, CEBPB, CREB5, CXCL8, CXCR2, DDIT4, FOXO3, FZD3, IL18RAP, IL1B, IL1R1, IL1R2, IL1RAP, ITGA5, ITGA6, ITGAM, ITGAX, ITGB7, ITLN1, LEF1, MMP9, NAMPT, NOTCH1, S100A8, S100A9, SLC39A8, SMAD3, SP1, SPP1, TCF3, TCF4, TCF7, TLR2, TLR4, TNFRSF1A, VEGFB, ZNF875
Pyroptosis Signaling Pathway	0.000154882	0.208	2.524	AIM2, CASP4, CASP5, FOXO3, GAS5, GBP1, GSDMB, GZMA, IL1B, IL1R1, MAPK14, MEFV, NLRC4, NLRP12, PYCARD, TLR1, TLR2, TLR4, TLR5, TLR6, TLR8, TNFRSF1A
S100 Family Signaling Pathway	0.000165959	0.128	0.742	ABCB1, ADGRE3, ADGRG3, ADGRG5, AKT3, AREG, BCL2, BCL3, BSG, C5AR1, C5AR2, CACNA1I, CACNB4, CAMK2D, CATSPER1, CATSPER2, CCL3, CCR1, CCR5, CCR6, CCR7, CNR2, CREB5, CTSD, CXCL8, CXCR1, EZR, F2RL1, FCGR1A, FCGR2A, FCGR3B, FFAR2, FGFR2, FOS, FPR1, FPR2, FZD3, GPR15, GPR150, GPR160, GPR174, GPR18, GPR183, GPR27, GPR68, GPR82, GPR84, GPR89A, GPR89B, HCAR2, HCAR3, HRH2, IGHG4, IGHM, IL10RB, IL1B, IL23A, IRAK3, ITPR3, LEF1, LPAR2, LPAR5, LTB4R, MAP2K3, MAP2K5, MAPK14, MAPK3, MMP25, MMP28, MMP9, NCF1, NCF2, P2RY10, P2RY13, PIK3C2B, PLCE1, PLCG1, PRKCA, PRKCD, PRKCI, PRKCQ, PTAFR, RAF1, S100A11, S100A12, S100A8, S100A9, S100P, S1PR1, SMAD3, SP1, SSTR3, STAT3, TCF3, TCF4, TCF7, TGFA, TLR4, VDR, VEGFB, WNT10A
RNA Polymerase I Transcription	0.000177828	0.228	-1.886	CHD3, H2AC6, H2BC12, H2BC21, H2BC5, KAT2A, MAPK3, MNAT1, MTA2, MTA3, POLR1A, POLR1E, POLR1F, POLR2H, RBBP7, RRN3, TAF1A, TAF1C
HIF1α Signaling	0.000213796	0.167	0.169	ADM, AKT3, CAMK2D, CAMK4, EGLN1, HK2, HK3, HSPA1A, HSPA6, IL6R, LDHB, MAP2K3, MAP2K5, MAPK3, MKNK2, MMP25, MMP28, MMP9, NCF1, NCF2, PIK3C2B, PLCG1, PPP3CC, PPP3R1, PRKCA, PRKCD, PRKCI, PRKCQ, RAF1, RALB, RRAS2, SAT1, SLC2A3, STAT3, TGFA, VEGFB
Formation of WDR5-containing histone-modifying complexes	0.000229087	0.286	-2.887	BOD1, BOD1L1, KAT14, KAT2A, KMT2A, MEN1, PAXIP1, SETD1A, TADA2A, TASP1, WDR5, ZZZ3
Acute Phase Response Signaling	0.000234423	0.171	2.2	AKT3, C4BPA, CEBPB, CP, ELP1, FOS, HP, IL1B, IL1R1, IL1RAP, IL1RN, IL6R, IL6ST, MAP2K3, MAPK14, MAPK3, NOLC1, ORM1, ORM2, OSM, RAF1, RALB, RBP7, RRAS2, SERPINA1, SERPING1, SOCS3, SOD2, STAT3, TAB1, TCF3, TCF4, TNFRSF1A
IL-3 Signaling	0.000245471	0.222	0.728	AKT3, CSF2RB, FOS, GAB2, MAPK3, PAK1, PIK3C2B, PPP3CC, PPP3R1, PRKCA, PRKCD, PRKCI, PRKCQ, RAF1, RALB, RRAS2, STAT3, STAT5B
Acute Myeloid Leukemia Signaling	0.000251189	0.211	-0.5	AKT3, CSF2RB, CSF3R, FLT3, LEF1, MAP2K3, MAP2K5, MAPK3, MYC, PIK3C2B, RAF1, RALB, RARA, RRAS2, SPI1, STAT3, STAT5B, TCF3, TCF4, TCF7
Caspase activation via Death Receptors in the presence of ligand	0.00025704	0.438	1.89	CD14, CFLAR, FAS, LY96, TLR4, TNFRSF10A, TNFSF10
Thrombopoietin Signaling	0.000269153	0.235	0.5	FOS, GAB2, IRS2, MAPK3, MYC, PIK3C2B, PLCG1, PRKCA, PRKCD, PRKCI, PRKCQ, RAF1, RALB, RRAS2, STAT3, STAT5B
Eukaryotic Translation Initiation	0.000269153	0.181	-5.292	CP, EIF1AX, EIF2B5, EIF4A2, EIF5B, RPL10A, RPL17, RPL22, RPL23A, RPL31, RPL34, RPL35, RPL36, RPL36A, RPL37, RPL37A, RPL38, RPL39L, RPL5, RPS10, RPS20, RPS21, RPS23, RPS25, RPS27, RPS27A, RPS29, RPSA
Transcriptional activity of SMAD2/SMAD3:SMAD4 heterotrimer	0.000331131	0.25	-0.577	E2F5, FURIN, JUNB, MAPK3, MEN1, MYC, PARP1, RBL1, RPS27A, SMAD3, SP1, TFDP1, TGIF2, UBE2D1
Parkinson's Signaling Pathway	0.000398107	0.147	0.59	ALDH18A1, ALDH1B1, ALDH6A1, ATP6V0A1, ATP6V0B, ATP6V0D1, ATP6V0E2, ATP6V1A, ATP6V1B2, CACNA1I, CACNB4, CAMK2D, CATSPER1, CATSPER2, CD40LG, CNR2, CXCL8, DDIT3, EDA, EIF2AK3, FCGR1A, FCGR2A, FCGR3B, GBA1, GRINA, IL1B, ITPR3, LRRK2, LTA, MAPK14, OSM, PINK1, PYCARD, RPS27A, SLC40A1, TCIRG1, TLR1, TLR2, TLR4, TLR5, TLR6, TLR8, TNFSF10, TNFSF13B, TNFSF14, TUBA1A, TUBD1, TUBE1, ZNF746
Nuclear Cytoskeleton Signaling Pathway	0.000398107	0.161	-2	ATM, BLK, CDH2, HCK, ITGA5, ITGA6, ITGAM, ITGAX, ITGB7, KIF16B, KIF1B, KIF20B, KIF21A, KIF22, KIF27, KIF3A, KIF3C, KIF5C, KIFAP3, LCK, LMNB1, LMNB2, LYN, NDC1, NUP107, NUP133, NUP155, NUP188, NUP205, NUP214, NUP35, NUP88, RACGAP1, SEH1L, SUN1, TUBA1A
Hepatitis B Chronic Liver Pathogenesis Signaling Pathway	0.00042658	0.168	-0.73	AKT3, ANGPT2, CAMK4, CAMKK1, CAMKK2, CREB5, DNMT1, DVL2, FFAR2, GATA3, IL1B, IRF7, MAD2L1, MAPK3, MMP9, MXD3, PIK3C2B, PINK1, PRKCA, PRKCD, PRKCI, PRKCQ, PTEN, PYCARD, RAF1, RALB, RRAS2, SATB1, SOCS3, STAT3, TLR2, TRIM37
Regulation of endogenous retroelements	0.00042658	0.198	-2.4	ACTL6A, CBX5, CHD3, H2AC6, H2BC12, H2BC21, H2BC5, MORC2, MTA2, MTA3, RBBP7, SMARCD3, SMARCE1, ZNF141, ZNF28, ZNF30, ZNF331, ZNF382, ZNF418, ZNF669, ZNF816
Leukocyte Extravasation Signaling	0.000457088	0.165	0	ACTN1, ARHGAP9, BMX, CLDN15, CLDN9, EZR, F11R, FER, ICAM3, ITGAM, ITK, MAP3K4, MAPK14, MMP25, MMP28, MMP9, NCF1, NCF2, NCF4, PECAM1, PIK3C2B, PLCG1, PRKCA, PRKCD, PRKCI, PRKCQ, RASGRP1, RHOH, TIMP2, TXK, VASP, VAV3, WAS
Natural Killer Cell Signaling	0.000457088	0.163	0.539	AKT3, CD247, COL18A1, FCGR3B, HSPA1A, HSPA6, IL18R1, IL18RAP, KLRK1, LCK, LIMK2, MAP2K3, MAP3K2, MAP3K4, MAPK14, MAPK3, NECTIN2, NFATC2, PAK1, PAK2, PIK3C2B, PLCG1, PRKCQ, RAF1, RALB, RRAS2, SH2D1A, SIGLEC7, STAT4, TNFSF10, TYROBP, VAV3, WAS, ZAP70
HMGB1 Signaling	0.000457088	0.175	0.853	AKT3, CD40LG, CXCL8, EDA, FOS, IFNGR1, IFNGR2, IL1B, IL1R1, KAT2A, LTA, MAP2K3, MAP2K5, MAPK14, MAPK3, OSM, PIK3C2B, RALB, RBBP7, RHOG, RHOH, RRAS2, SP1, TLR4, TNFRSF1A, TNFSF10, TNFSF13B, TNFSF14
GM-CSF Signaling	0.000457088	0.225	1.155	AKT3, BCL2A1, CAMK2D, CSF2RB, ETS1, HCK, LYN, MAPK3, PIK3C2B, PPP3CC, PPP3R1, RAF1, RALB, RRAS2, STAT3, STAT5B
Neuroinflammation Signaling Pathway	0.000501187	0.145	2.343	ACVR1, ACVR2A, AKT3, APH1B, BCL2, BIRC3, CCL3, CD200, CD200R1, CFLAR, CREB5, CXCL8, ELP1, FAS, FOS, GLS, GLUL, GRINA, HLA-DOA, HLA-DOB, IDE, IFNGR1, IFNGR2, IL1B, IL1R1, IL6R, IRAK3, IRF7, MAPK14, MAPK3, MFGE8, MMP9, NCF1, NCF2, NFATC2, PIK3C2B, PLCG1, PPP3CC, PPP3R1, PYCARD, SOD2, TGFBR3, TLR1, TLR2, TLR4, TLR5, TLR6, TLR8, TNFRSF1A, TYROBP
Epithelial Adherens Junction Signaling	0.000512861	0.174	3.024	ACVR1, ACVR2A, AKT3, ARPC5L, CDH2, FER, IGF1R, LATS2, LEF1, LIMK2, MST1, NECTIN2, NOTCH1, PAK1, PAK2, PTEN, PTPA, RACGAP1, RALB, RRAS2, STK3, TCF3, TCF4, TCF7, TGFBR3, TNS1, WAS, ZBTB33
NF-κB Activation by Viruses	0.000537032	0.215	-1.5	AKT3, CCR5, CR2, CXCR5, EIF2AK2, ELP1, ITGA6, LCK, MAPK3, PIK3C2B, PRKCA, PRKCD, PRKCI, PRKCQ, RAF1, RALB, RRAS2
Role of Pattern Recognition Receptors in Recognition of Bacteria and Viruses	0.000562341	0.175	2	C5AR1, CD40LG, CLEC7A, CXCL8, EDA, EIF2AK2, IL1B, IRF7, LTA, MAPK3, NLRC4, OAS3, OSM, PIK3C2B, PRKCA, PRKCD, PRKCI, PRKCQ, TLR1, TLR2, TLR4, TLR5, TLR6, TLR8, TNFSF10, TNFSF13B, TNFSF14
Pulmonary Healing Signaling Pathway	0.00060256	0.163	0.174	BLK, BMPR1A, FGFR2, FZD3, HCK, LCK, LEF1, LYN, MAPK14, MAPK3, MMP25, MMP28, MMP9, MYC, NOTCH1, PECAM1, PRKCA, PRKCD, PRKCI, PRKCQ, RAF1, RALB, RRAS2, STAT3, STAT5B, TCF3, TCF4, TCF7, TLR2, TLR4, TNFRSF1A, VEGFB, WNT10A
Wound Healing Signaling Pathway	0.00060256	0.154	2.402	ACVR1, ACVR2A, CD40LG, CEBPB, COL18A1, CXCL8, EDA, FGFR2, FOS, IFNGR1, IFNGR2, IL18RAP, IL1B, IL1R1, IL1R2, IL1RAP, IL1RN, ITGA6, LAMC1, LTA, MAP2K3, MAP2K5, MAPK3, MMP9, MST1, OSM, PF4, PRKCA, RAF1, RALB, RRAS2, TGFA, TGFBR3, TNFRSF1A, TNFSF10, TNFSF13B, TNFSF14, TRPV1, VEGFB
Epithelial Membrane Protein Signaling Pathway	0.000691831	0.169	1.3	ACVR1, ACVR2A, AKT3, ANPEP, BLK, BMPR1A, FGFR2, HCK, IGF1R, IGF2R, ITGA5, ITGA6, ITGAM, ITGAX, ITGB7, JUNB, LCK, LYN, MAPK3, MYC, PIK3C2B, RAF1, RALB, RRAS2, SMAD3, SMYD3, STAT3, TAB1, TGFBR3
Th2 Pathway	0.00074131	0.177	-0.816	ACVR1, ACVR2A, APH1B, CCR1, CCR5, CD247, CD28, CD3D, CD3E, CD3G, GATA3, HLA-DOA, HLA-DOB, ICOS, IL2RA, NFATC2, NOTCH1, PIK3C2B, PRKCQ, S1PR1, SOCS3, SPI1, STAT4, STAT5B, TGFBR3
SUMOylation of SUMOylation proteins	0.00074131	0.286	-2.53	NDC1, NUP107, NUP133, NUP155, NUP188, NUP205, NUP214, NUP35, NUP88, SEH1L
HGF Signaling	0.000812831	0.179	0.471	AKT3, ETS1, ETS2, FOS, GAB1, ITGA5, ITGA6, ITGAM, ITGAX, ITGB7, MAP3K2, MAP3K4, MAPK3, PAK1, PIK3C2B, PLCG1, PRKCA, PRKCD, PRKCI, PRKCQ, RAF1, RALB, RRAS2, STAT3
Amino acids regulate mTORC1	0.000831764	0.23	0	ATP6V0B, ATP6V0D1, ATP6V0E2, ATP6V1A, ATP6V1B2, DEPDC5, FLCN, KICS2, RRAGB, RRAGD, SEH1L, SESN1, TCIRG1, WDR59
Neutrophil Extracellular Trap Signaling Pathway	0.000831764	0.137	1.236	ABHD3, AKT3, BLK, CAMP, CASP4, CASP5, CCR1, CCR5, CD14, CLEC7A, COL18A1, CXCL8, CXCR2, FCAR, FCGR3B, FPR1, HCK, IGHG4, IGHM, IL1B, ITGAM, ITPR3, LCK, LTF, LYN, MAP2K3, MAP2K5, MAPK14, MAPK3, MCL1, MMP9, NCF1, NCF2, ORAI2, PADI4, PF4, PIK3C2B, PLCE1, PLCG1, PPP3CC, PPP3R1, PRDX6, PRKCA, PRKCD, PRKCI, PRKCQ, PYCARD, RAF1, SIGLEC9, SLC25A4, TIMM8B, TIMM9, TLR2, TLR4, TLR8, TOMM40, TOMM7, TOMM70
Eukaryotic Translation Termination	0.000870964	0.181	-4.796	RPL10A, RPL17, RPL22, RPL23A, RPL31, RPL34, RPL35, RPL36, RPL36A, RPL37, RPL37A, RPL38, RPL39L, RPL5, RPS10, RPS20, RPS21, RPS23, RPS25, RPS27, RPS27A, RPS29, RPSA
Role of Tissue Factor in Cancer	0.000933254	0.159	0.522	ACVR1, ACVR2A, AKT3, BCL2, BLK, CXCL1, CXCL8, F2RL1, FOS, HCK, IL1B, ITGA6, LCK, LIMK2, LYN, MAP2K3, MAP2K5, MAPK14, MAPK3, MMP9, PIK3C2B, PLAUR, PRKCA, PTEN, PTPA, RAF1, RALB, RBL1, RRAS2, STAT5B, TGFA, TGFBR3, TNFRSF1A
Role of Osteoclasts in Rheumatoid Arthritis Signaling Pathway	0.000977237	0.144	2.214	ADAM28, ADAM8, AKT3, BCL2, BIRC3, BLNK, CAMK4, COL18A1, CREB5, ELP1, FCGR1A, FCGR2A, FCGR3B, FOS, FOXO3, GSN, IL18RAP, IL1B, IL1R1, IL1R2, IL1RAP, ITGA5, MAP2K3, MAP2K5, MAPK14, MAPK3, MMP25, MMP28, MMP9, OSCAR, PIK3C2B, PLCG1, PPP3CC, PPP3R1, RAF1, RALB, RHOG, RHOH, RRAS2, SPI1, SPP1, TLR4, TNFRSF1A, TRAF5, TYROBP, VAV3
Prolactin Signaling	0.0011749	0.192	-0.243	CEBPB, FOS, MAPK3, MYC, NMI, PIK3C2B, PLCG1, PRKCA, PRKCD, PRKCI, PRKCQ, RAF1, RALB, RRAS2, SOCS3, SP1, STAT3, STAT5B, TCF7
Interferon Signaling	0.00120226	0.27	2.236	BCL2, IFI6, IFIT1, IFIT3, IFITM2, IFITM3, IFNGR1, IFNGR2, ISG15, MX1
PPARα/RXRα Activation	0.00123027	0.158	-0.6	ABCA1, ACOX1, ACVR1, ACVR2A, AP2A2, BCL3, CAND1, CKAP5, ELP1, FASN, GK, GOT2, HELZ2, IL18RAP, IL1B, IL1R1, IL1R2, IL1RAP, MAP2K3, MAP4K4, MAPK14, MAPK3, PLCE1, PLCG1, PRKCA, RAF1, RALB, RRAS2, RXRA, SMAD3, STAT5B, TGFBR3
ID1 Signaling Pathway	0.00123027	0.158	-1.257	ACVR1, ACVR2A, AKT3, BCL2, BCL3, BLK, BMPR1A, DVL2, ETS1, FGFR2, FOXO3, HCK, IGF1R, IL6R, LCK, LYN, MAPK14, MAPK3, MMP9, MYC, PIK3C2B, PTEN, RAF1, RALB, RRAS2, S100A9, SMAD3, STAT3, STMN3, TGFBR3, TNFRSF1A, VEGFB
Reelin Signaling in Neurons	0.00138038	0.173	-0.688	AKT3, APBB1, ARHGEF19, ARHGEF26, ARHGEF3, ARHGEF40, ARHGEF9, ARPC5L, BLK, CAMK2D, CDH2, CNR2, DNAH1, GRINA, HCK, ITGA5, LCK, LYN, MAP2K3, MAP2K5, MAP4K1, MAPK3, NDEL1, PIK3C2B
Class I MHC mediated antigen processing and presentation	0.00147911	0.136	0.544	ANAPC1, ANAPC10, ANAPC4, ASB1, BLMH, CD14, CDC23, CDC34, DCAF1, DZIP3, FBXL13, FBXL5, FBXO21, FBXO32, FBXO41, FBXO44, FBXW4, FCGR1A, GLMN, HECW2, HERC2, HERC5, KBTBD7, KLHL2, KLHL21, LMO7, LRRC41, LY96, MGRN1, NCF1, NCF2, NCF4, PJA1, RNF130, RNF19B, RPS27A, S100A8, S100A9, SEC61A2, SOCS3, TLR1, TLR2, TLR4, TLR6, TRIM37, UBA6, UBE2B, UBE2D1, UBE2M, UBE2R2, UBR1, UBR2, UFL1, WWP1
p38 MAPK Signaling	0.00147911	0.177	2.236	CDC25B, CREB5, DDIT3, DUSP1, EEF2K, FAS, H3-3A, IL18RAP, IL1B, IL1R1, IL1R2, IL1RAP, IL1RN, IRAK3, MAP2K3, MAP4K1, MAPK14, MAPKAPK5, MKNK2, MYC, TAB1, TNFRSF1A
Signaling by Insulin receptor	0.00151356	0.235	2.309	ATP6V0A1, ATP6V0B, ATP6V0D1, ATP6V0E2, ATP6V1A, ATP6V1B2, CTSD, GRB10, IDE, IRS2, MAPK3, TCIRG1
Pulmonary Fibrosis Idiopathic Signaling Pathway	0.00154882	0.141	-0.603	ACVR1, ACVR2A, AEBP2, AKT3, AREG, BCL2, CDH2, COL18A1, EIF4EBP3, EPHB4, FGF9, FGFR2, FOS, FOXO3, FZD3, IL11RA, IL13RA1, IL17RA, IL1B, IL6ST, JARID2, LATS2, LEF1, MAP2K3, MAPK14, MAPK3, MMP25, MMP28, MMP9, NOTCH1, PIK3C2B, PINK1, POLR2A, PTEN, RAF1, RALB, RBBP7, RRAS2, SMAD3, STAT3, TCF3, TCF4, TCF7, TGFA, TGFBR3, WNT10A
Toll-like Receptor Cascades	0.00154882	0.281	3	CD14, ITGAM, LY96, TLR1, TLR2, TLR4, TLR5, TLR6, TLR8
Production of Nitric Oxide and Reactive Oxygen Species in Macrophages	0.00162181	0.157	1.732	AKT3, ELP1, FOS, IFNGR1, IFNGR2, MAP3K2, MAP3K4, MAPK14, MAPK3, NCF1, NCF2, NCF4, ORM1, ORM2, PIK3C2B, PLCG1, PPP1R3D, PRKCA, PRKCD, PRKCI, PRKCQ, PTPA, RHOG, RHOH, S100A8, SERPINA1, SIRPA, SPI1, TLR2, TLR4, TNFRSF1A
Chromatin organization	0.00169824	0.146	-1.761	ACTL6A, AEBP2, CHD3, ELP1, ELP2, ELP6, EP400, H2AC6, H2BC12, H2BC21, H2BC5, H3C4, H3C6, KAT14, KAT2A, KDM1B, KDM2B, KDM4A, KDM4B, KDM4C, KDM6B, KDM7A, KMT2A, MSL1, MTA2, MTA3, NSD2, PADI2, PADI4, RBBP7, SETD1A, SMARCD3, SMARCE1, SMYD3, TADA1, TADA2A, WDR5, WDR77, ZZZ3
Role of Osteoblasts in Rheumatoid Arthritis Signaling Pathway	0.00169824	0.149	2.401	ACVR1, ACVR2A, AKT3, ALPL, BCL2, BMPR1A, CD40LG, CTSD, CTSF, CXCL8, EDA, FZD3, IGF1R, IGF2R, IL1B, IL6R, IL6ST, LEF1, LTA, MAPK3, MMP25, MMP28, MMP9, OSM, PIK3C2B, STAT3, STAT4, STAT5B, TCF3, TCF4, TCF7, TNFSF10, TNFSF13B, TNFSF14, VEGFB, WNT10A
Signaling by TGFBR3	0.0018197	0.231	0	ACVR2A, AGO4, APH1B, RARA, RXRA, SMAD3, SP1, TCF3, TCF4, TGFBR3, TIMP2, TNRC6C
Hepatic Cholestasis	0.0018197	0.149	1.715	ABCB1, ABCB4, AKT3, ATP8B1, CD14, CD40LG, CXCL8, CYP27A1, EDA, ELP1, IL18RAP, IL1B, IL1R1, IL1R2, IL1RAP, IL1RN, IL6R, IRAK3, LTA, LY96, MAP3K4, MAPK3, OSM, PPP3CC, PPP3R1, PRKCA, PRKCD, PRKCI, PRKCQ, RARA, RXRA, TLR4, TNFRSF1A, TNFSF10, TNFSF13B, TNFSF14
SUMOylation of ubiquitinylation proteins	0.00186209	0.256	-2.53	NDC1, NUP107, NUP133, NUP155, NUP188, NUP205, NUP214, NUP35, NUP88, SEH1L
Peroxisomal protein import	0.00186209	0.212	-2.673	ACOT2, ACOX1, CROT, EPHX2, HACL1, IDE, NUDT7, PAOX, PEX26, PEX5, PEX7, RPS27A, TYSND1, UBE2D1
SRP-dependent cotranslational protein targeting to membrane	0.00186209	0.169	-4.899	RPL10A, RPL17, RPL22, RPL23A, RPL31, RPL34, RPL35, RPL36, RPL36A, RPL37, RPL37A, RPL38, RPL39L, RPL5, RPS10, RPS20, RPS21, RPS23, RPS25, RPS27, RPS27A, RPS29, RPSA, SEC61A2
Mouse Embryonic Stem Cell Pluripotency	0.00190546	0.184	-1.414	AKT3, BMPR1A, DVL2, FZD3, ID3, IL6ST, LEF1, MAPK14, MAPK3, MYC, PIK3C2B, RAF1, RALB, RRAS2, STAT3, TAB1, TCF3, TCF4, TCF7
Signaling by CSF3 (G-CSF)	0.00194984	0.273	2.333	CSF3R, GAB2, HCK, LYN, RPS27A, SOCS3, STAT3, STAT5B, UBE2D1
IL-7 Signaling Pathway	0.00204174	0.198	-0.832	AKT3, BCL2, BCL6, CXCR5, EBF1, FOXO3, IGHM, IL7R, LYN, MAPK14, MAPK3, MCL1, MYC, PAX5, PIK3C2B, STAT5B
Role of JAK family kinases in IL-6-type Cytokine Signaling	0.00204174	0.198	1.604	CEBPD, FOS, IL11RA, IL6R, IL6ST, JUNB, MAPK14, MAPK3, MCL1, MYC, OSM, SERPINA1, SOCS3, STAT3, STAT5B, VEGFB
Ribonucleotide Reductase Signaling Pathway	0.0020893	0.159	-1.177	AKT3, ATM, BCL2, CDC34, CREB5, E2F5, FBXL5, FOS, FOXO3, H3-3A, HLTF, LINC00667, MAPK14, MAPK3, MMP9, MYC, NFYB, PARP1, PARP15, PARP2, PARP9, PHF10, PIK3C2B, RRM1, SMARCD3, SMARCE1, SP1, STAT3
DNA Double Strand Break Response	0.00218776	0.209	-1.604	APBB1, ATM, CHEK2, H2BC12, H2BC21, H2BC5, HERC2, KDM4A, KDM4B, MDC1, NSD2, PPP5C, RNF8, RPS27A
TGF-β Signaling	0.00229087	0.186	-0.258	ACVR1, ACVR2A, BCL2, BMPR1A, FOS, INHBB, IRF7, MAP2K3, MAP4K1, MAPK14, MAPK3, RAF1, RALB, RRAS2, SMAD3, TAB1, TFE3, VDR
Coronavirus Pathogenesis Pathway	0.00229087	0.152	2.043	ATP6V1A, BCL2, CXCL8, DDIT3, E2F5, EIF2AK3, FOS, FURIN, IL17RA, IL1B, IRF7, MAPK14, MAPK3, NPM1, OAS3, PYCARD, RBL1, RPS10, RPS20, RPS21, RPS23, RPS25, RPS27, RPS27A, RPS29, RPSA, SIGMAR1, SMAD3, STAT3, TFDP1, TOMM70, TRIM25
Opioid Signaling Pathway	0.0025704	0.141	-0.707	AKT3, AP2A2, BLK, CACNA1I, CACNB4, CAMK2D, CAMK4, CATSPER1, CATSPER2, CLTCL1, CREB5, FOS, GNAZ, GNB2, GNB4, GRINA, HCK, ITPR3, LCK, LEF1, LYN, MAP2K3, MAP2K5, MAPK3, MYC, PNOC, PPP3CC, PPP3R1, PRKCA, PRKCD, PRKCI, PRKCQ, RAF1, RALB, RGS18, RGS9, RRAS2, SIGMAR1, TCF3, TCF4, TCF7
Erythropoietin Signaling Pathway	0.0025704	0.155	-1.347	AKT3, APAF1, BIRC3, CCND2, CD40LG, CSF2RB, CXCL8, EDA, FOS, FOXO3, IL1B, IRS2, ITPR3, LTA, MAPK3, OSM, PIK3C2B, PLCG1, PRKCA, PRKCD, PRKCI, PRKCQ, RAF1, RALB, RRAS2, STAT5B, TNFSF10, TNFSF13B, TNFSF14
Sheddase Signaling Pathway	0.0025704	0.152	1.976	ADAM28, ADAM8, AREG, BSG, CCN3, CCR1, CCR5, CCR6, CCR7, CDH2, CEBPB, DDIT4, E2F5, ETS1, ETS2, F2RL1, FAS, FOS, IL1B, IL2RA, ITGA5, ITGB7, KLRK1, MAPK14, MAPK3, MMP25, MMP28, MMP9, PIK3C2B, PLAUR, TGFA
Autophagy	0.00263027	0.148	2.475	AKT3, ATG2A, ATM, BCL2, BNIP3, CAMKK2, CREB5, DAPK2, DDIT3, EIF2AK3, FOS, FOXO3, GABARAPL1, IRS2, LAMP2, MAP1LC3A, MAPK3, MYC, NRBF2, PIK3C2B, PLEKHM1, PPP3CC, PPP3R1, PRKCQ, PTEN, PTPA, RAF1, RALB, SESN1, TGFA, TLR4, TNFRSF1A, ULK1, WIPI1
Apoptosis Signaling	0.00269153	0.179	0.775	APAF1, BCL2, BCL2A1, BIRC3, DFFB, ELP1, FAS, MAP4K4, MAPK3, MCL1, PARP1, PLCG1, PRKCA, PRKCQ, RAF1, RALB, RRAS2, SPTAN1, TNFRSF1A
Iron uptake and transport	0.00275423	0.197	1.291	ATP6V0A1, ATP6V0B, ATP6V0D1, ATP6V0E2, ATP6V1A, ATP6V1B2, CAND1, CP, FBXL5, LCN2, RPS27A, SLC40A1, STEAP4, TCIRG1, TFRC
Cell Cycle Checkpoints	0.00288403	0.142	-4.323	ANAPC1, ANAPC10, ANAPC4, ATM, ATRIP, B9D2, CDC23, CENPC, CHEK2, CKAP5, H2BC12, H2BC21, H2BC5, HERC2, KNTC1, MAD2L1, MCM4, MCM6, MCM8, MDC1, MIS12, NDEL1, NSD2, NUP107, NUP133, ORC3, ORC5, RAD1, RAD17, RHNO1, RNF8, RPA3, RPS27, RPS27A, SEH1L, SPDL1, UBE2D1, ZWILCH, ZWINT
Gene Silencing by RNA	0.00295121	0.178	-1.606	AGO4, H2AC6, H2BC12, H2BC21, H2BC5, NDC1, NUP107, NUP133, NUP155, NUP188, NUP205, NUP214, NUP35, NUP88, POLR2A, POLR2H, SEH1L, TNRC6C, XPO5
Role of PKR in Interferon Induction and Antiviral Response	0.00301995	0.165	3.3	APAF1, CASP5, DNAJC3, EIF2AK2, ELP1, FAS, FCGR1A, FOS, HSPA1A, HSPA6, IFNGR1, IFNGR2, IL1B, MAP2K3, MAPK14, MAPK3, NLRP12, NPM1, PYCARD, SP1, STAT3, TLR4, TNFRSF1A
PD-1. PD-L1 cancer immunotherapy pathway	0.00301995	0.174	3.441	AKT3, CD247, CD274, CD28, HLA-DOA, HLA-DOB, IFNGR1, IFNGR2, IL2RA, LATS2, LCK, PIK3C2B, PLCG1, PRKCQ, PTEN, RASGRP1, SMAD3, STAT5B, TNFRSF1A, ZAP70
Cilia Biogenesis Signaling Pathway	0.00301995	0.15	-3.772	ANAPC1, ANAPC10, ANAPC4, BBS2, CCDC66, CDC23, CENPJ, CEP128, CEP290, CEP63, CEP89, DNAH1, GNAZ, GNB2, GNB4, IGF1R, KIAA0586, KIF3A, LRRC45, MAPK14, MPHOSPH9, NEDD9, NEK1, OFD1, RAB3IP, SCLT1, TGFA, TUBA1A, TUBGCP5, TXLNA, TXLNG
Unfolded protein response	0.00316228	0.185	0.302	BCL2, CD82, CEBPB, CEBPD, CEBPZ, DDIT3, DNAJA3, DNAJB9, DNAJC16, DNAJC3, DNAJC9, EIF2AK3, HSPA1A, HSPA6, HSPH1, MBTPS1, PPP1R15A
Hereditary Breast Cancer Signaling	0.00331131	0.164	-0.209	AKT3, ATM, BACH1, CCND2, CHEK2, DDB2, FAAP100, FANCA, GADD45B, MLH1, NPM1, PIK3C2B, POLR2A, POLR2H, POLR2J2/POLR2J3, PTEN, RAD51C, RALB, RPS27A, RRAS2, SLC19A1, TGFA, VEGFB
G alpha (12/13) signalling events	0.00338844	0.188	-1	ARHGEF19, ARHGEF26, ARHGEF3, ARHGEF40, ARHGEF9, FGD4, GNB2, GNB4, GNG8, MCF2, NET1, OBSCN, PREX1, RASGRF2, TRIO, VAV3
RIPK1-mediated regulated necrosis	0.00338844	0.238	1.265	BIRC3, CFLAR, FAS, FLOT1, FLOT2, PELI1, RPS27A, SDCBP, TNFRSF10A, TNFSF10
LPS-stimulated MAPK Signaling	0.00338844	0.188	1.291	CD14, ELP1, FOS, MAP2K3, MAPK14, MAPK3, PAK1, PIK3C2B, PRKCA, PRKCD, PRKCI, PRKCQ, RAF1, RALB, RRAS2, TLR4
Macrophage Alternative Activation Signaling Pathway	0.00338844	0.151	1.3	ABCA1, ARG1, CEBPB, CREB5, DUSP1, FCER2, FOS, FPR1, H3-3A, HLA-DOA, HLA-DOB, IGHG4, IGHM, IL10RB, IL13RA1, IL1B, IL1R2, IL1RN, IRF4, IRS2, KDM6B, MAPK14, MAPK3, MYC, PF4, PIK3C2B, RXRA, SOCS3, STAT3, TLR4
Signaling by SCF-KIT	0.00346737	0.224	0.905	FER, FES, GAB2, GRAP, GRB10, LCK, LYN, MMP9, PRKCA, STAT3, STAT5B
Cell surface interactions at the vascular wall	0.00346737	0.147	1.567	ANGPT1, ANGPT2, ATP1B1, BSG, CD177, CD2, CD58, CEACAM1, CEACAM3, CEACAM8, F11R, IGHM, IGLV1-47, ITGA5, ITGA6, ITGAM, ITGAX, JAML, LCK, LYN, PECAM1, PF4, PLCG1, SDC2, SELL, SIRPA, SIRPG, SLC16A3, SLC7A6, THBD, TNFRSF10A, TREM1, VPREB3
ERBB Signaling	0.00354813	0.183	1.213	AREG, FOS, MAP2K3, MAPK14, MAPK3, PAK1, PAK2, PIK3C2B, PLCG1, PRKCA, PRKCD, PRKCI, PRKCQ, RAF1, RALB, RRAS2, TGFA
Signaling by ROBO receptors	0.00363078	0.143	-0.905	AKAP5, EVL, LHX4, MAGOHB, NCBP2, NELL2, PAK1, PAK2, PRKCA, ROBO3, RPL10A, RPL17, RPL22, RPL23A, RPL31, RPL34, RPL35, RPL36, RPL36A, RPL37, RPL37A, RPL38, RPL39L, RPL5, RPS10, RPS20, RPS21, RPS23, RPS25, RPS27, RPS27A, RPS29, RPSA, UPF3A, VASP, ZSWIM8
Senescence-Associated Secretory Phenotype (SASP)	0.00363078	0.192	1.291	ANAPC1, ANAPC10, ANAPC4, CDC23, CEBPB, CXCL8, FOS, H2AC6, H2BC12, H2BC21, H2BC5, MAPK3, RPS27A, STAT3, UBE2D1
Cellular response to heat stress	0.00371535	0.174	-1	ATM, BAG3, CAMK2D, DNAJC2, HSPA1A, HSPA6, HSPH1, MAPK3, NDC1, NUP107, NUP133, NUP155, NUP188, NUP205, NUP214, NUP35, NUP88, RPA3, SEH1L
Senescence Pathway	0.00371535	0.137	-1.333	ACVR1, ACVR2A, AKT3, ANAPC1, ANAPC10, ANAPC4, ATM, CACNB4, CCND2, CDC23, CDC25B, CEBPB, CHEK2, CXCL8, E2F5, EP400, ETS1, ETS2, FOXO3, GADD45B, ITPR3, MAP2K3, MAP2K5, MAPK14, MAPK3, MAPKAPK5, NFATC2, PARP1, PIK3C2B, PPP3CC, PPP3R1, PTEN, PTPA, RAF1, RALB, RBL1, RRAS2, SMAD3, SOD2, TGFBR3, TLR2, YPEL3
RHO GTPases Activate NADPH Oxidases	0.00371535	0.25	2.333	MAPK14, MAPK3, NCF1, NCF2, NCF4, PRKCA, PRKCD, S100A8, S100A9
Regulation of eIF4 and p70S6K Signaling	0.00380189	0.151	0.707	AGO4, AKT3, EIF1AX, EIF2B5, EIF4A2, EIF4EBP3, ELP6, ITGA5, ITGA6, ITGAM, ITGAX, ITGB7, MAPK14, MAPK3, PAIP1, PIK3C2B, PTPA, RAF1, RALB, RPS10, RPS20, RPS21, RPS23, RPS25, RPS27, RPS27A, RPS29, RPSA, RRAS2
Lymphotoxin β Receptor Signaling	0.0040738	0.211	-0.577	AKT3, APAF1, CXCL1, ELP1, LTA, LTBR, MAPK3, PIK3C2B, TNFSF14, TRAF1, TRAF4, TRAF5
ESR-mediated signaling	0.0040738	0.167	0.688	AGO4, BCL2, CTSD, CXXC5, EBAG9, FOS, GATA3, H2AC6, H2BC12, H2BC21, H2BC5, KDM4B, MAPK3, MYC, POLR2A, POLR2H, PPP5C, SP1, TGFA, TLE3, TNRC6C
IL-22 Signaling	0.0040738	0.292	1.134	AKT3, IL10RB, MAPK14, MAPK3, SOCS3, STAT3, STAT5B
TCR signaling	0.00436516	0.163	-1.706	CARD11, CD247, CD3D, CD3E, CD3G, CDC34, EVL, ITK, LCK, PAK1, PAK2, PLCG1, PRKCQ, PTEN, RPS27A, TRAC, TRAT1, TRBC1, UBE2D1, VASP, WAS, ZAP70
Regulation of the Epithelial Mesenchymal Transition by Growth Factors Pathway	0.00446684	0.149	0.756	AKT3, CD40LG, CDH2, DOCK10, ETS1, FGF9, FGFR2, FOS, GAB1, IL6R, LATS2, LTA, MAP2K3, MAP2K5, MAPK14, MAPK3, MMP9, PIK3C2B, RAF1, RALB, RRAS2, SMAD3, STAT3, TAB1, TCF3, TNFRSF1A, TNFSF10, TNFSF13B, TNFSF14
BER (Base Excision Repair) Pathway	0.0047863	0.227	-0.632	FEN1, LIG1, MAP2K3, MAP2K5, MAPK3, NEIL2, PARP1, SLC19A1, SP1, UNG
NAFLD Signaling Pathway	0.00489779	0.142	2.263	AKT3, CD40LG, CXCL8, DDIT3, EDA, EIF2AK3, FASN, FOS, FOXO3, GPAT3, IL1B, IL6R, IRS2, LTA, MBOAT7, OSM, PIK3C2B, PRKCQ, PTPA, PYCARD, SOCS3, STAT3, TBC1D1, TLR1, TLR2, TLR4, TLR5, TLR6, TLR8, TNFRSF1A, TNFSF10, TNFSF13B, TNFSF14, ULK1
Signaling by NODAL	0.00524807	0.28	0.816	ACVR2A, FOXO3, FURIN, LEFTY1, MAPK3, PCSK6, SMAD3
Ephrin Receptor Signaling	0.00524807	0.146	2.982	AKT3, ANGPT1, ARPC5L, CREB5, EPHA1, EPHA4, EPHB1, EPHB4, GNAZ, GNB2, GNB4, GRINA, ITGA5, ITGA6, ITGAM, ITGAX, ITGB7, LIMK2, MAP4K4, MAPK3, PAK1, PAK2, RAF1, RALB, RRAS2, SDC2, SDCBP, STAT3, VEGFB, WAS
PIP3 activates AKT signaling	0.00537032	0.156	0.816	AKT3, AREG, CD19, CD28, FGF9, FGFR2, FLT3, FOXO3, GAB1, GAB2, ICOS, IER3, IL1RAP, IRS2, LCK, MAPK3, PHLPP1, PIP4K2B, PTEN, RHOG, TGFA, THEM4, TRAT1, TRIB3
Death Receptor Signaling	0.00549541	0.175	0	APAF1, BCL2, BIRC3, CFLAR, DFFB, ELP1, FAS, MAP4K4, PARP1, PARP15, PARP2, PARP9, SPTAN1, TNFRSF10A, TNFRSF1A, TNFRSF25, TNFSF10
Glucose metabolism	0.00549541	0.165	-1.606	BPGM, ENO2, ENO3, GNPDA2, HK2, HK3, NDC1, NUP107, NUP133, NUP155, NUP188, NUP205, NUP214, NUP35, NUP88, PFKFB3, PFKFB4, PFKM, PFKP, SEH1L
Oxytocin in Brain Signaling Pathway	0.00562341	0.146	-0.186	ABHD3, AKT3, CACNA1I, CACNB4, CAMKK1, CAMKK2, CASP5, CATSPER1, CATSPER2, CREB5, DDIT3, GNB2, GNB4, IL1B, ITPR3, MAPK3, NLRP12, PIK3C2B, PRDX6, PRKCA, PRKCD, PRKCI, PRKCQ, PYCARD, RAF1, RALB, RGS2, RRAS2, TLR4, TRPV1
Cyclophilin Signaling Pathway	0.00562341	0.14	-0.507	ABCA1, AKT3, BSG, CREB5, CXCL1, CXCL8, DDIT3, HNRNPA1, IL1B, IL6R, IL6ST, ITK, LEF1, MAPK14, MAPK3, MMP9, NCF1, NFATC2, PIK3C2B, PPP3CC, PPP3R1, RAF1, SLC25A4, SPP1, STAT3, STAT5B, TCF3, TCF4, TCF7, TIMM8B, TIMM9, TOMM40, TOMM7, TOMM70, WNT10A
Glycation Signaling Pathway	0.00562341	0.139	1.333	AKT3, CD40LG, CXCL8, DDIT3, EDA, EIF2AK3, FOS, GLO1, HK2, HK3, ICAM3, IL1B, IRAK3, LTA, MAPK14, MAPK3, MMP9, NCF1, NCF2, OSM, PFKM, PFKP, PIK3C2B, PRKCA, PRKCD, PRKCI, PRKCQ, RAF1, RALB, RRAS2, STAT3, TNFSF10, TNFSF13B, TNFSF14, TXN, VEGFB
FLT3 Signaling	0.0057544	0.222	1.265	AKT3, FLT3, FOXO3, GAB2, GRB10, HCK, LCK, RPS27A, SLA, STAT5B
Signaling by Leptin	0.0057544	0.357	1.342	IRS2, SH2B1, SOCS3, STAT3, STAT5B
Z-decay: degradation of maternal mRNAs by zygotically expressed factors	0.0057544	0.357	-1.342	DIS3L2, EIF4A2, PAIP1, TUT4, TUT7
Tumor Microenvironment Pathway	0.0057544	0.148	1.512	AKT3, ARG1, BCL2, CD274, CFLAR, CXCL8, FAS, FGF9, FOS, FOXO3, IL1B, IL6R, ITGA5, MAPK3, MMP25, MMP28, MMP9, MYC, OSM, PIK3C2B, RAF1, RALB, RRAS2, SLC2A3, SPP1, STAT3, TNFRSF1A, VEGFB
Role of IL-17A in Psoriasis	0.0057544	0.357	2	CXCL1, CXCL8, IL17RA, S100A8, S100A9
MicroRNA Biogenesis Signaling Pathway	0.00588844	0.146	-2.785	AGO4, AKT3, ATM, EXOSC5, HNRNPA1, MAPK14, MAPK3, MYC, NDC1, NUP107, NUP133, NUP155, NUP188, NUP205, NUP214, NUP35, NUP88, PIK3C2B, POLR2A, POLR2H, POLR2J2/POLR2J3, RALB, RRAS2, SEH1L, SMAD3, TGFA, TUT4, TUT7, XPO5
IL-15 Production	0.0060256	0.164	0	AATK, BLK, BMX, EPHA1, EPHA4, EPHB1, EPHB4, FER, FES, FGFR2, HCK, IGF1R, ITK, LCK, LYN, MAP2K3, MAP2K5, PRKCI, TXK, ZAP70
CD40 Signaling	0.0060256	0.194	-0.577	CD40LG, ELP1, FCER2, FOS, LTA, MAP2K3, MAP2K5, MAPK14, MAPK3, PIK3C2B, STAT3, TRAF1, TRAF5
GADD45 Signaling	0.00630957	0.2	-0.577	ACVR1, ACVR2A, ATM, CCND2, FOXO3, GADD45B, IL1B, MAP2K3, MAP3K4, MAPK14, MYC, SMAD3
RUNX1 regulates megakaryocyte differentiation and platelet function	0.00630957	0.2	-1.732	AGO4, H2AC6, H2BC12, H2BC21, H2BC5, KMT2A, NFE2, PF4, PRKCQ, SETD1A, TNRC6C, WDR5
Costimulation by the CD28 family	0.00630957	0.158	-2.132	AKT3, BTLA, CD247, CD274, CD28, CD3D, CD3E, CD3G, FER, ICOS, LCK, LYN, PAK1, PAK2, PIK3C2B, STK3, STK32C, STK40, THEM4, TRAC, TRBC1, TRIB3
Cargo recognition for clathrin-mediated endocytosis	0.00660693	0.165	-0.229	AAK1, AP2A2, AREG, CD3D, CD3G, CLTCL1, COPS8, DVL2, FCHO2, IGF2R, IL7R, KIAA0319, LDLRAP1, PICALM, REPS2, RPS27A, TFRC, TGFA, TOR1B
Neuregulin Signaling	0.00660693	0.163	-0.258	AKT3, AREG, ITGA5, ITGA6, ITGAM, ITGAX, ITGB7, MAPK3, MYC, PLCG1, PRKCA, PRKCD, PRKCI, PRKCQ, PTEN, RAF1, RALB, RRAS2, STAT5B, TGFA
Proteasomal PSMD10 Signaling Pathway	0.00660693	0.163	-0.894	AKT3, CXCL8, E2F5, KDM4A, LEF1, MAPK3, MMP9, MYC, PIK3C2B, PTEN, RAF1, RALB, RBL1, RRAS2, STAT3, TCF3, TCF4, TCF7, TGFA, VEGFB
fMLP Signaling in Neutrophils	0.00676083	0.157	-0.243	ARPC5L, FPR1, FPR2, GNAZ, GNB2, GNB4, ITPR3, MAPK3, NCF1, NCF2, NFATC2, PIK3C2B, PPP3CC, PPP3R1, PRKCA, PRKCD, PRKCI, PRKCQ, RAF1, RALB, RRAS2, WAS
BBSome Signaling Pathway	0.00676083	0.123	-1.511	ADGRE3, ADGRG3, ADGRG5, BBS12, BBS2, C5AR1, C5AR2, CCDC66, CCR1, CCR5, CCR6, CCR7, CCT2, CEP290, CLUAP1, CNR2, CXCR1, DVL2, F2RL1, FFAR2, FPR1, FPR2, FZD3, GPR15, GPR150, GPR160, GPR174, GPR18, GPR183, GPR27, GPR68, GPR82, GPR84, GPR89A, GPR89B, HCAR2, HCAR3, HRH2, IFT172, IFT22, IFT57, IFT80, IGF1R, IQCB1, LPAR2, LPAR5, LTB4R, MAPK14, P2RY10, P2RY13, PRKCD, PTAFR, RAB5A, RPGRIP1L, S1PR1, SSTR3, STAT3, STX3, TTC21B, WDR35, ZNF875
SUMOylation of DNA replication proteins	0.00676083	0.217	-2.53	NDC1, NUP107, NUP133, NUP155, NUP188, NUP205, NUP214, NUP35, NUP88, SEH1L
MyD88 dependent cascade initiated on endosome	0.0074131	0.242	1.414	CD14, IRF7, LY96, PELI1, PELI2, RPS27A, TAB1, TLR4
BEX2 Signaling Pathway	0.0074131	0.179	-1.941	AKT3, BCL2, BEX2, CDH2, LEF1, PLXNC1, PTEN, PTPA, SPP1, STAT3, SWAP70, TCF3, TCF4, TCF7, VEGFB
Regulation of TLR by endogenous ligand	0.0074131	0.242	2.828	CD14, LY96, S100A8, S100A9, TLR1, TLR2, TLR4, TLR6
Apoptotic execution phase	0.00758578	0.204	-0.302	BMX, DFFB, DSP, GSN, H1-3, LMNB1, PAK2, PRKCD, PRKCQ, SATB1, SPTAN1
B-WICH complex positively regulates rRNA expression	0.00758578	0.204	-0.905	H2AC6, H2BC12, H2BC21, H2BC5, KAT2A, POLR1A, POLR1E, POLR1F, POLR2H, TAF1A, TAF1C
Nonhomologous End-Joining (NHEJ)	0.00758578	0.204	-0.905	ATM, H2BC12, H2BC21, H2BC5, HERC2, MDC1, NSD2, PAXIP1, RNF8, TDP1, TDP2
Role of JAK1 and JAK3 in γc Cytokine Signaling	0.00776247	0.188	0.277	BLNK, FES, IL21R, IL2RA, IL7R, IRS2, MAPK3, PIK3C2B, RALB, RRAS2, SOCS3, STAT3, STAT5B
MyD88-independent TLR4 cascade	0.00776247	0.225	0.333	BIRC3, CD14, IRF7, LY96, RPS27A, SARM1, TAB1, TLR4, UBE2D1
Transcriptional Regulation by VENTX	0.00776247	0.225	-1	AGO4, ANAPC1, ANAPC10, ANAPC4, CDC23, CEBPB, LEF1, TNRC6C, UBE2D1
Complement System	0.00776247	0.225	-1.342	C4BPA, C5AR1, CD46, CD55, CR1, CR2, ITGAM, ITGAX, SERPING1
NOD1/2 Signaling Pathway	0.00776247	0.145	3.266	BIRC3, CD40LG, CXCL8, EDA, ELP1, FOS, HSPA1A, HSPA6, IL1B, IRF7, LTA, MAP2K3, MAP4K4, MAPK14, MAPK3, NLRP12, OSM, PYCARD, SLC15A3, TLR1, TLR2, TLR4, TLR5, TLR6, TLR8, TNFSF10, TNFSF13B, TNFSF14
Integrin Signaling	0.00794328	0.142	0	ACTN1, AKT3, ARHGAP26, ARPC5L, ASAP1, GSN, ITGA5, ITGA6, ITGAM, ITGAX, ITGB7, MAPK3, NEDD9, PAK1, PAK2, PIK3C2B, PLCG1, PPP1R12B, PTEN, RAF1, RALB, RHOG, RHOH, RRAS2, TSPAN3, TSPAN6, TTN, VASP, WAS, ZYX
D-myo-inositol-5-phosphate Metabolism	0.00794328	0.142	-0.626	ALPL, CDC25B, DUSP1, EPHX2, INPP5F, ITPK1, MTMR6, MTMR8, NUDT15, PHOSPHO1, PIP4P2, PLCE1, PLCG1, PLPP6, PPM1K, PPP1R12B, PPP1R13B, PPP1R16B, PPP1R3D, PPP3CC, PPP3R1, PPP4R1, PPP5C, PTEN, PTPA, PTPRE, SIRPA, SOCS3, SSH2, SYNJ1
Mitotic Prophase	0.00794328	0.162	-1.147	H2AC6, H2BC12, H2BC21, H2BC5, LMNB1, MAPK3, MCPH1, NDC1, NUP107, NUP133, NUP155, NUP188, NUP205, NUP214, NUP35, NUP88, PRKCA, SEH1L, VRK1
Role of Hypercytokinemia/hyperchemokinemia in the Pathogenesis of Influenza	0.00831764	0.172	3.051	AREG, CCL3, CXCL8, EIF2AK2, IFIT2, IFIT3, IL1B, IL1RN, IRF7, ISG15, MX1, OAS3, PYCARD, RSAD2, S1PR1, TLR4
Selenoamino acid metabolism	0.00831764	0.144	-5.292	AIMP1, EEF1E1, EPRS1, IARS1, RPL10A, RPL17, RPL22, RPL23A, RPL31, RPL34, RPL35, RPL36, RPL36A, RPL37, RPL37A, RPL38, RPL39L, RPL5, RPS10, RPS20, RPS21, RPS23, RPS25, RPS27, RPS27A, RPS29, RPSA, SEPSECS
MSP-RON Signaling in Cancer Cells Pathway	0.00870964	0.154	-0.218	AKT3, CREB5, CSF2RB, ETS1, ETS2, FOS, ITGA6, LEF1, MAPK3, MST1, MYC, PIK3C2B, PLAUR, RAF1, RALB, RRAS2, SP1, STAT3, TCF3, TCF4, TCF7, VEGFB
UFMylation Signaling Pathway	0.00870964	0.186	-1.732	ABCA1, ABCG1, AKT3, ATM, EIF4A2, ELP6, H3-3A, IL1B, MYC, PAIP1, TLR4, UFL1, UFSP2
Colorectal Cancer Metastasis Signaling	0.00891251	0.134	0.539	AKT3, APPL1, FOS, FZD3, GNAZ, GNB2, GNB4, IFNGR1, IL6R, IL6ST, LEF1, MAPK3, MLH1, MMP25, MMP28, MMP9, MYC, PIK3C2B, RALB, RALGDS, RHOG, RHOH, RRAS2, SMAD3, STAT3, TCF3, TCF4, TCF7, TLR1, TLR2, TLR4, TLR5, TLR6, TLR8, TNFRSF1A, VEGFB, WNT10A
RAB GEFs exchange GTP for GDP on RABs	0.00912011	0.17	-0.5	AKT3, ALS2CL, DENND1B, DENND2D, DENND3, DENND4A, DENND5A, DENND5B, HPS4, RAB31, RAB38, RAB3IP, RAB5A, SBF2, TRAPPC6A, ULK1
Clathrin-mediated endocytosis	0.00933254	0.153	0	AAK1, AP2A2, AREG, BIN1, CD3D, CD3G, CLTCL1, DVL2, FCHO2, HIP1, IGF2R, IL7R, KIAA0319, LDLRAP1, PICALM, RAB5A, REPS2, RPS27A, SNX9, SYNJ1, TFRC, TGFA
Retinoic acid Mediated Apoptosis Signaling	0.00933254	0.19	0	APAF1, CFLAR, PARP1, PARP15, PARP2, PARP9, RARA, RARG, RXRA, TNFRSF10A, TNFRSF10C, TNFSF10
D-myo-inositol (1.4.5.6)-Tetrakisphosphate Biosynthesis	0.00933254	0.143	-0.218	ALPL, CDC25B, DUSP1, EPHX2, INPP5F, IPMK, ITPK1, MTMR6, MTMR8, NUDT15, PHOSPHO1, PLPP6, PPM1K, PPP1R12B, PPP1R13B, PPP1R16B, PPP1R3D, PPP3CC, PPP3R1, PPP4R1, PPP5C, PTEN, PTPA, PTPRE, SIRPA, SOCS3, SSH2, SYNJ1
D-myo-inositol (3.4.5.6)-tetrakisphosphate Biosynthesis	0.00933254	0.143	-0.218	ALPL, CDC25B, DUSP1, EPHX2, INPP5F, IPMK, ITPK1, MTMR6, MTMR8, NUDT15, PHOSPHO1, PLPP6, PPM1K, PPP1R12B, PPP1R13B, PPP1R16B, PPP1R3D, PPP3CC, PPP3R1, PPP4R1, PPP5C, PTEN, PTPA, PTPRE, SIRPA, SOCS3, SSH2, SYNJ1
Glioma Signaling	0.00977237	0.154	-0.728	AKT3, CAMK2D, CAMK4, CCND2, E2F5, IGF1R, IGF2R, MAPK3, PIK3C2B, PLCG1, PRKCA, PRKCD, PRKCI, PRKCQ, PTEN, RAF1, RALB, RBL1, RRAS2, TFDP1, TGFA
Signaling by Rho Family GTPases	0.0102329	0.134	-0.192	ARFIP2, ARHGEF19, ARHGEF3, ARHGEF9, ARPC5L, CDC42EP4, CDH2, EZR, FOS, GNAZ, GNB2, GNB4, ITGA5, ITGA6, ITGAM, ITGAX, ITGB7, LIMK2, MAPK3, NCF1, NCF2, PAK1, PAK2, PIK3C2B, PIP4K2B, PPP1R12B, PRKCI, RAF1, RHOG, RHOH, SEPTIN1, SEPTIN11, SEPTIN6, SEPTIN8, STMN1, WAS
Interleukin-2 family signaling	0.0104713	0.204	0	CSF2RB, GAB2, IL21R, IL2RA, INPP5F, LCK, STAT3, STAT4, STAT5B, SYNJ1
3-phosphoinositide Degradation	0.0107152	0.14	-0.426	ALPL, CDC25B, DUSP1, EPHX2, INPP4B, INPP5F, ITPK1, MTMR6, MTMR8, NUDT15, PHOSPHO1, PIP4P2, PLPP6, PPM1K, PPP1R12B, PPP1R13B, PPP1R16B, PPP1R3D, PPP3CC, PPP3R1, PPP4R1, PPP5C, PTEN, PTPA, PTPRE, SIRPA, SOCS3, SSH2, SYNJ1
Granzyme B Signaling	0.0109648	0.312	-0.447	APAF1, DFFB, LMNB1, LMNB2, PARP1
SUMOylation of DNA methylation proteins	0.0109648	0.312	-1.342	BMI1, DNMT1, PHC1, PHC2, SCMH1
FOXO-mediated transcription of cell death genes	0.0109648	0.312	1.342	BCL6, DDIT3, FOXO3, NFYB, PINK1
Autism Signaling Pathway	0.0112202	0.129	-0.822	AKT3, ALDH18A1, ALDH1B1, ALDH6A1, CACNB4, CAMK2D, CAMKK1, CAMKK2, CD40LG, CNTNAP2, CXCL8, CYP27A1, DVL2, EDA, FZD3, GRINA, IGF1R, IGF2R, IL1B, IL1RN, LEF1, LTA, MAPK3, NRXN1, OSM, PIK3C2B, PPM1K, PTEN, RAF1, RALB, RARA, RARG, RRAS2, RXRA, TCF3, TCF4, TCF7, TNFSF10, TNFSF13B, TNFSF14, WNT10A
Role of BRCA1 in DNA Damage Response	0.0112202	0.175	-1	ATM, ATRIP, CHEK2, E2F5, FAAP100, FANCA, HLTF, MDC1, MLH1, PHF10, RBL1, SLC19A1, SMARCD3, SMARCE1
Thyroid Cancer Signaling	0.0112202	0.175	-1.069	AKT3, CXCL8, FOS, IRS2, LEF1, MAPK3, MYC, PIK3C2B, PTEN, RALB, RRAS2, TCF3, TCF4, TCF7
WNT/β-catenin Signaling	0.011749	0.145	-0.728	ACVR1, ACVR2A, AKT3, APPL1, CDH2, DKK3, DVL2, FRAT1, FZD3, KREMEN1, LEF1, MAP4K1, MYC, PTPA, RARA, RARG, RPS27A, TAB1, TCF3, TCF4, TCF7, TGFBR3, TLE1, TLE3, WNT10A
Role of JAK2 in Hormone-like Cytokine Signaling	0.0120226	0.185	-0.632	BCL2, BIRC3, CCND2, FOS, HLTF, IRS2, SH2B1, SIRPA, SOCS3, STAT3, STAT5B, VEGFB
G-Protein Coupled Receptor Signaling	0.0123027	0.115	-0.229	ADGRE3, ADGRG3, ADGRG5, AKT3, C5AR1, C5AR2, CAMK2D, CAMK4, CCR1, CCR5, CCR6, CCR7, CNR2, CREB5, CXCR1, CXCR2, DUSP1, ELP1, F2RL1, FFAR2, FOS, FOXO3, FPR1, FPR2, FZD3, GNAZ, GNB2, GNB4, GPR15, GPR150, GPR160, GPR174, GPR18, GPR183, GPR27, GPR68, GPR82, GPR84, GPR89A, GPR89B, HCAR2, HCAR3, HRH2, LATS2, LPAR2, LPAR5, LTB4R, MAP2K3, MAP2K5, MAP3K2, MAP3K4, MAPK14, MAPK3, NAPEPLD, NFATC2, P2RY10, P2RY13, PAK1, PAK2, PDE12, PDE6B, PDE7A, PIK3C2B, PLCE1, PLCG1, PPP3CC, PPP3R1, PREX1, PRKCA, PTAFR, RAF1, RALB, RASGRP1, RGS18, RGS2, RRAS2, S1PR1, SMPDL3A, SSTR3, STAT3, SYNGAP1, TDP2, TTN
TNFs bind their physiological receptors	0.0123027	0.241	-0.378	CD27, EDA, LTA, TNFRSF1A, TNFRSF25, TNFSF13B, TNFSF14
Growth hormone receptor signaling	0.0123027	0.241	1.89	IRS2, LYN, MAPK3, SH2B1, SOCS3, STAT3, STAT5B
NFE2L2 regulating tumorigenic genes	0.0125893	0.364	1	AREG, BCL2, NOTCH1, SP1
Oncostatin M Signaling	0.0125893	0.209	1.667	CHI3L1, IL6ST, MAPK3, OSM, RAF1, RALB, RRAS2, STAT3, STAT5B
RAC Signaling	0.0134896	0.15	0.258	ABI2, ARFIP2, ARPC5L, ELK4, ITGA5, ITGA6, ITGAM, ITGAX, ITGB7, LIMK2, MAPK3, NCF1, NCF2, PAK1, PAK2, PIK3C2B, PIP4K2B, PRKCI, RAF1, RALB, RRAS2
Kinesins	0.0134896	0.182	-1.155	KIF16B, KIF1B, KIF20B, KIF21A, KIF22, KIF27, KIF3A, KIF3C, KIF5C, KIFAP3, RACGAP1, TUBA1A
p53 Signaling	0.0134896	0.163	1.265	AKT3, APAF1, ATM, BCL2, CCND2, CCNG1, CHEK2, FAS, GADD45B, GNL3, MAPK14, PIK3C2B, PLAGL1, PPP1R13B, PTEN, TNFRSF10A
HDR through Homologous Recombination (HRR) or Single Strand Annealing (SSA)	0.0134896	0.154	-2.982	ATM, ATRIP, H2BC12, H2BC21, H2BC5, HERC2, MDC1, NSD2, POLD2, POLH, RAD1, RAD17, RAD51C, RAD52, RHNO1, RNF8, RPA3, RPS27A, TIMELESS
UVC-Induced MAPK Signaling	0.0138038	0.196	0.632	FOS, MAPK14, MAPK3, PRKCA, PRKCD, PRKCI, PRKCQ, RAF1, RALB, RRAS2
Crosstalk between Dendritic Cells and Natural Killer Cells	0.0147911	0.162	0.577	CAMK2D, CCR7, CD28, CD40LG, CD69, CD83, CSF2RB, FAS, ICAM3, KLRK1, LTA, LTBR, NECTIN2, TLR4, TNFSF10, TYROBP
Immunogenic Cell Death Signaling Pathway	0.0147911	0.162	2.138	BCL2, CFLAR, DAPK2, DDIT3, EIF2AK3, FPR1, GZMA, GZMK, HSPA1A, HSPA6, IFNGR1, IFNGR2, IL1B, PYCARD, TLR4, TNFRSF1A
PRC2 methylates histones and DNA	0.0151356	0.216	0.707	AEBP2, DNMT1, H2AC6, H2BC12, H2BC21, H2BC5, JARID2, RBBP7
Oncogene Induced Senescence	0.0151356	0.216	0.816	AGO4, ETS1, ETS2, MAPK3, RPS27A, SP1, TFDP1, TNRC6C
Gene and protein expression by JAK-STAT signaling after IL-12 stimulation	0.0151356	0.216	-2.121	CA1, LMNB1, PAK2, PITPNA, SNRPA1, SOD2, STAT4, TALDO1
Necroptosis Signaling Pathway	0.0154882	0.143	-0.218	BIRC3, CAMK2D, CFLAR, EIF2AK2, FAS, GLUL, PELI1, PPP3CC, PPP3R1, PYCARD, PYGL, RBL1, SLC25A4, TAB1, TIMM8B, TIMM9, TLR4, TNFRSF10A, TNFRSF1A, TNFSF10, TOMM40, TOMM7, TOMM70, TRPM7
PPAR Signaling	0.0158489	0.157	-2.5	ELP1, FOS, IL18RAP, IL1B, IL1R1, IL1R2, IL1RAP, IL1RN, MAP4K4, MAPK3, RAF1, RALB, RRAS2, RXRA, STAT5B, TAB1, TNFRSF1A
Fc Epsilon RI Signaling	0.0169824	0.151	0.471	AKT3, GAB1, IGHE, INPP5F, LYN, MAP2K3, MAPK14, MAPK3, PIK3C2B, PLCG1, PRKCA, PRKCD, PRKCI, PRKCQ, RAF1, RALB, RRAS2, SYNJ1, VAV3
Macropinocytosis Signaling	0.0169824	0.171	-0.632	CD14, ITGA5, ITGB7, PAK1, PIK3C2B, PLCG1, PRKCA, PRKCD, PRKCI, PRKCQ, RAB5A, RALB, RRAS2
OAS antiviral response	0.0177828	0.333	0	ABCE1, OAS3, OASL, PDE12
Assembly of RNA Polymerase I Complex	0.0177828	0.333	-2	POLR1A, POLR1E, TAF1A, TAF1C
Interferon gamma signaling	0.0177828	0.158	2.5	CAMK2D, FCGR1A, GBP1, IFNGR1, IFNGR2, IRF4, IRF7, MAPK3, OAS3, OASL, PRKCD, PTAFR, RAF1, SOCS3, TRIM25, TRIM68
Signal regulatory protein family interactions	0.018197	0.278	1.342	SIRPA, SIRPB1, SIRPG, SKAP2, TYROBP
Response of EIF2AK1 (HRI) to heme deficiency	0.018197	0.278	1.342	CEBPB, DDIT3, GRB10, PPP1R15A, TRIB3
NLR signaling pathways	0.0186209	0.18	0.905	AIM2, BCL2, BIRC3, CASP4, MAPK14, MEFV, NLRC4, PYCARD, RPS27A, TAB1, TXN
Cell Cycle: G1/S Checkpoint Regulation	0.0190546	0.174	-0.333	ATM, BMI1, CCND2, CDC34, E2F5, FBXL5, GNL3, MYC, RBL1, RPL5, SMAD3, TFDP1
DNA damage-induced 14-3-3σ Signaling	0.0194984	0.196	0	AKT3, APAF1, ATM, BCL2, CASP4, CASP5, CHEK2, RAD1, RAD17
Non-Small Cell Lung Cancer Signaling	0.0194984	0.157	-0.905	AKT3, CCND2, E2F5, FOXO3, ITPR3, MAPK3, PIK3C2B, PLCG1, PRKCA, RAF1, RALB, RBL1, RRAS2, RXRA, TFDP1, TGFA
Sperm Motility	0.0194984	0.129	-1.667	AATK, ABHD3, BLK, BMX, CACNA1I, CATSPER1, CATSPER2, EPHA1, EPHA4, EPHB1, EPHB4, FER, FES, FGFR2, GNAZ, GNB2, GNB4, HCK, IGF1R, ITK, ITPR3, LCK, LYN, MAP2K3, MAP2K5, PLCE1, PLCG1, PRDX6, PRKCA, PRKCD, PRKCI, PRKCQ, SLC16A10, TXK, ZAP70
Endocannabinoid Cancer Inhibition Pathway	0.0194984	0.143	2.236	AKT3, CAMKK2, CASP4, CASP5, CCND2, CNR2, CREB5, DDIT3, LEF1, MAP2K3, MAP2K5, MAPK14, MAPK3, MYC, PIK3C2B, RAF1, TCF3, TCF4, TCF7, TRIB3, TRPV1, VEGFB
Resolution of Abasic Sites (AP sites)	0.0194984	0.196	-3	FEN1, LIG1, MUTYH, NEIL2, PARP1, PARP2, POLD2, RPA3, UNG
RANK Signaling in Osteoclasts	0.0199526	0.16	0.577	AKT3, BIRC3, ELP1, FOS, GSN, MAP3K2, MAP3K4, MAPK14, MAPK3, NFATC2, PIK3C2B, PPP3CC, PPP3R1, RAF1, TRAF5
ERCC6 (CSB) and EHMT2 (G9a) positively regulate rRNA expression	0.0204174	0.205	0	CHD3, H2AC6, H2BC12, H2BC21, H2BC5, MTA2, MTA3, RBBP7
cAMP-mediated signaling	0.0204174	0.131	0.192	AKAP1, AKAP11, AKAP5, CAMK2D, CAMK4, CNR2, CREB5, CXCR2, DUSP1, FPR1, FPR2, HCAR2, HCAR3, HRH2, LTB4R, MAPK3, NAPEPLD, P2RY13, PALM2AKAP2, PDE12, PDE6B, PDE7A, PPP3CC, PPP3R1, RAF1, RGS18, RGS2, S1PR1, SMPDL3A, SSTR3, STAT3, TDP2
Role of NFAT in Cardiac Hypertrophy	0.0204174	0.131	-0.392	AKAP5, AKT3, CACNA1I, CACNB4, CAMK2D, CAMK4, CATSPER1, CATSPER2, GNB2, GNB4, IGF1R, IL6R, IL6ST, ITPR3, MAP2K3, MAPK14, MAPK3, PIK3C2B, PLCE1, PLCG1, PPP3CC, PPP3R1, PRKCA, PRKCD, PRKCI, PRKCQ, RAF1, RALB, RCAN3, RRAS2, SLC8A1
Endometrial Cancer Signaling	0.020893	0.177	-0.707	AKT3, FOXO3, LEF1, MAPK3, MLH1, MYC, PIK3C2B, PTEN, RAF1, RALB, RRAS2
NoRC negatively regulates rRNA expression	0.020893	0.171	-1.155	DNMT1, H2AC6, H2BC12, H2BC21, H2BC5, MNAT1, POLR1A, POLR1E, POLR1F, POLR2H, TAF1A, TAF1C
Protein Ubiquitination Pathway	0.020893	0.127	-1.915	ANAPC1, ANAPC10, ANAPC4, BIRC3, CDC23, CDC34, DNAJB9, DNAJC16, DNAJC2, DNAJC24, DNAJC27, DNAJC3, DNAJC30, DNAJC9, HSPA1A, HSPA6, HSPH1, PAN2, RPS27A, TRAP1, UBE2B, UBE2D1, UBE2M, UBE2R2, UBR1, UBR2, USP10, USP11, USP13, USP15, USP16, USP24, USP32, USP36, USP40, USP51
Triacylglycerol Biosynthesis	0.020893	0.171	2.333	ABHD5, DGAT2, GPAT3, LPCAT2, LPGAT1, MBOAT2, MBOAT7, OSGEPL1, PLPP5, PLPP6, PLPPR2, PNPLA1
CDX Gastrointestinal Cancer Signaling Pathway	0.0213796	0.135	2.117	AKT3, BMI1, CA1, CD40LG, CXCL8, EDA, FOS, FZD3, IL1B, IL6R, LEF1, LTA, MAPK14, MAPK3, NCF1, NCF2, OSM, PIK3C2B, PTEN, STAT3, TCF3, TCF4, TCF7, TNFSF10, TNFSF13B, TNFSF14, WNT10A
Mitotic Metaphase and Anaphase	0.0213796	0.13	-3.182	ANAPC1, ANAPC10, ANAPC4, B9D2, CC2D1B, CDC23, CENPC, CHMP2A, CHMP7, CKAP5, KNTC1, LBR, LMNB1, MAD2L1, MIS12, NDC1, NDEL1, NUP107, NUP133, NUP155, NUP188, NUP205, NUP35, RPS27, RPS27A, SEH1L, SPDL1, TUBA1A, UBE2D1, VRK1, ZWILCH, ZWINT
3-phosphoinositide Biosynthesis	0.0218776	0.132	-0.853	ALPL, CDC25B, DUSP1, EPHX2, INPP5F, IPMK, ITPK1, MTMR6, MTMR8, NUDT15, PHOSPHO1, PIK3C2B, PIP4K2B, PLPP6, PPM1K, PPP1R12B, PPP1R13B, PPP1R16B, PPP1R3D, PPP3CC, PPP3R1, PPP4R1, PPP5C, PTEN, PTPA, PTPRE, SIRPA, SOCS3, SSH2, SYNJ1
CREB Signaling in Neurons	0.0223872	0.114	-0.267	ADGRE3, ADGRG3, ADGRG5, AKT3, BMPR1A, C5AR1, C5AR2, CACNA1I, CACNB4, CAMK2D, CAMK4, CATSPER1, CATSPER2, CCR1, CCR5, CCR6, CCR7, CNR2, CREB5, CXCR1, F2RL1, FFAR2, FGFR2, FPR1, FPR2, FZD3, GNAZ, GNB2, GNB4, GPR15, GPR150, GPR160, GPR174, GPR18, GPR183, GPR27, GPR68, GPR82, GPR84, GPR89A, GPR89B, HCAR2, HCAR3, HRH2, IGF1R, IGF2R, ITPR3, LPAR2, LPAR5, LTB4R, MAPK3, P2RY10, P2RY13, PIK3C2B, PLCE1, PLCG1, POLR2A, POLR2H, POLR2J2/POLR2J3, PRKCA, PRKCD, PRKCI, PRKCQ, PTAFR, RAF1, RALB, RRAS2, S1PR1, SSTR3, TGFA, TGFBR3
VDR/RXR Activation	0.0229087	0.165	1.508	CAMP, CD14, CEBPB, MXD1, PRKCA, PRKCD, PRKCI, PRKCQ, RXRA, SP1, SPP1, THBD, VDR
Cholecystokinin/Gastrin-mediated Signaling	0.0245471	0.148	0.471	EPHA4, FOS, IL1B, IL1RN, ITPR3, MAP2K3, MAP2K5, MAPK14, MAPK3, PRKCA, PRKCD, PRKCI, PRKCQ, RAF1, RALB, RHOG, RHOH, RRAS2
Interleukin-6 family signaling	0.0251189	0.231	0.816	IL11RA, IL6R, IL6ST, OSM, SOCS3, STAT3
Renal Cell Carcinoma Signaling	0.0251189	0.163	0.905	AKT3, ETS1, FOS, GAB1, MAPK3, PAK1, PAK2, PIK3C2B, RAF1, RALB, RPS27A, RRAS2, TGFA
IL-17A Signaling in Fibroblasts	0.0251189	0.163	1.941	BCL2, CEBPB, CEBPD, CXCL1, FOS, IL17RA, IL1B, IL23A, LCN2, MAPK14, MAPK3, PRKCA, STAT3
Inflammasome pathway	0.0251189	0.231	2.236	AIM2, CASP5, IL1B, NLRC4, PYCARD, TLR4
IL-17A Signaling in Gastric Cells	0.0251189	0.231	2.449	CXCL1, CXCL8, FOS, IL17RA, MAPK14, MAPK3
MSP-RON Signaling in Macrophages Pathway	0.0263027	0.146	1.414	ARG1, CREB5, FOS, GAB2, HLA-DOA, HLA-DOB, IFNGR1, IFNGR2, ITGAM, MAPK3, MST1, PIK3C2B, RALB, RRAS2, SBNO2, SOCS3, STAT3, TLR4
IL-13 Signaling Pathway	0.0263027	0.146	1.886	AKT3, ALOX15B, ARG1, BLK, CHI3L1, DUSP1, FOSL2, HCK, IL13RA1, IL17RA, LCK, LYN, MAPK14, MAPK3, PIK3C2B, PRKCD, SOCS3, STAT3
Sertoli Cell-Sertoli Cell Junction Signaling	0.0263027	0.128	2.121	ACTN1, AKT3, CDH2, CLDN15, CLDN9, CREB5, DLG1, F11R, IL18RAP, IL1R1, IL1R2, IL1RAP, ITGA6, LAMC1, MAP2K3, MAP3K2, MAP3K4, MAPK14, MAPK3, NECTIN2, PAK1, PAK2, PIK3C2B, RAF1, RALB, RRAS2, SPTAN1, SPTBN1, TJP3, TNFRSF1A, TUBA1A, WAS
ER-Mitochondrial Communication Signaling Pathway	0.0269153	0.157	-0.277	AKT3, APH1B, EIF2AK3, ESYT1, FAS, IL1B, ITPR3, PINK1, PISD, PITRM1, PTEN, TOMM40, TOMM7, TOMM70
Macrophage Classical Activation Signaling Pathway	0.0269153	0.133	1.46	AEBP2, CD14, CD40LG, CXCL8, EDA, HLA-DOA, HLA-DOB, IFNGR1, IFNGR2, IL13RA1, IL1B, IL23A, JARID2, LTA, LY96, NCF2, OSM, PARP9, RBBP7, SOCS3, SPI1, STAT3, TLR4, TNFSF10, TNFSF13B, TNFSF14
WNK Renal Signaling Pathway	0.0275423	0.148	-1.265	AKT3, ANAPC1, ANAPC10, ANAPC4, BIRC3, CDC23, IRS2, LRRC8C, MAPK14, PIK3C2B, PRKCA, PRKCD, PRKCI, PRKCQ, SLC12A6, UBR1, UBR2
Activation of gene expression by SREBF (SREBP)	0.0281838	0.184	-0.333	FASN, HELZ2, MVD, NFYB, RXRA, SC5D, SMARCD3, SP1, SQLE
DAP12 interactions	0.0281838	0.184	1	CD300LB, KLRK1, LCK, PLCG1, SIGLEC14, SIRPB1, TREM1, TYROBP, VAV3
DNA Methylation and Transcriptional Repression Signaling	0.0288403	0.15	-0.632	CDK14, CEBPB, CHD3, DNMT1, E2F5, GADD45B, MTA2, MTA3, MYC, RBBP7, RBL1, SP1, TCF3, TCF4, TCF7, TFE3
Cell Cycle Control of Chromosomal Replication	0.0288403	0.175	-2.333	CDK14, CHEK2, LIG1, MCM4, MCM6, MCM8, ORC3, ORC5, PRIM1, RPA3
FLT3 Signaling in Hematopoietic Progenitor Cells	0.0301995	0.159	1.387	AKT3, CREB5, FLT3, GAB2, MAPK14, MAPK3, PIK3C2B, RAF1, RALB, RRAS2, STAT3, STAT4, STAT5B
RHOA Signaling	0.0301995	0.144	-1.698	ARHGAP9, ARPC5L, CDC42EP4, EPHA1, EZR, IGF1R, LIMK2, LPAR2, LPAR5, PIP4K2B, PPP1R12B, RAPGEF6, RHPN1, SEPTIN1, SEPTIN11, SEPTIN6, SEPTIN8, TTN
Protein repair	0.030903	0.286	2	MSRB1, MSRB2, MSRB3, TXN
CGAS-STING Signaling Pathway	0.030903	0.14	2.065	ATP6V0A1, ATP6V0B, ATP6V0D1, ATP6V0E2, ATP6V1A, ATP6V1B2, CD274, CD40LG, CXCL8, EDA, EIF2AK3, IL1B, LTA, MAP1LC3A, OSM, PYCARD, TCIRG1, TNFSF10, TNFSF13B, TNFSF14
Factors Promoting Cardiogenesis in Vertebrates	0.030903	0.138	-2.837	ACVR1, ACVR2A, BMPR1A, CAMK2D, CREB5, FZD3, LEF1, MAPK14, MYC, NOG, PLCE1, PLCG1, PRKCA, PRKCD, PRKCI, PRKCQ, TCF3, TCF4, TCF7, TGFBR3, WNT10A
Signaling by TGF-beta Receptor Complex	0.0323594	0.172	0	F11R, FURIN, LTBP3, LTBP4, PPP1R15A, RPS27A, SMAD3, TGFBR3, UBE2M, USP15
TP53 Regulates Transcription of Cell Death Genes	0.0323594	0.18	0.333	APAF1, ATM, BCL6, FAS, NLRC4, PPP1R13B, RABGGTB, TNFRSF10A, TNFRSF10C
Protein Kinase A Signaling	0.0323594	0.118	-0.354	AKAP1, AKAP11, AKAP5, ANAPC1, ANAPC10, ANAPC4, CAMK2D, CDC23, CDC25B, CREB5, DUSP1, GNB2, GNB4, H1-3, H3-3A, HHAT, ITPR3, LEF1, MAPK3, NAPEPLD, NFATC2, PALM2AKAP2, PDE12, PDE6B, PDE7A, PLCE1, PLCG1, PPP3CC, PPP3R1, PRKCA, PRKCD, PRKCI, PRKCQ, PTEN, PTPN14, PTPRE, PYGL, RAF1, SIRPA, SMAD3, SMPDL3A, TCF3, TCF4, TCF7, TDP2, TNNI2, TTN, VASP
Interleukin-3. Interleukin-5 and GM-CSF signaling	0.0323594	0.172	0.632	BLNK, CSF2RB, GAB2, HCK, IL2RA, INPP5F, LYN, RPS27A, STAT5B, SYNJ1
Role of MAPK Signaling in Promoting the Pathogenesis of Influenza	0.0323594	0.145	2.5	ABHD3, ATP6V0A1, ATP6V0B, ATP6V0D1, ATP6V0E2, ATP6V1A, ATP6V1B2, BCL2, MAP2K3, MAPK14, MAPK3, PRDX6, PRKCA, RAF1, RALB, RRAS2, TCIRG1
PTEN Signaling	0.0331131	0.137	-0.5	AKT3, BCL2, BMPR1A, ELP1, FGFR2, FOXO3, IGF1R, IGF2R, INPP5F, ITGA5, ITGA6, ITGAM, ITGAX, ITGB7, MAPK3, PTEN, RAF1, RALB, RRAS2, SYNJ1, TGFBR3
Aldosterone Signaling in Epithelial Cells	0.0338844	0.133	-1.508	DNAJB9, DNAJC16, DNAJC2, DNAJC24, DNAJC27, DNAJC3, DNAJC30, DNAJC9, DUSP1, HSPA1A, HSPA6, HSPH1, ITPR3, MAPK3, PIK3C2B, PIP4K2B, PLCE1, PLCG1, PRKCA, PRKCD, PRKCI, PRKCQ, RAF1, TRAP1
Signaling by Activin	0.0346737	0.238	-0.447	ACVR2A, INHBB, MAPK3, SMAD3, TGFBR3
Superpathway of Inositol Phosphate Compounds	0.0354813	0.124	-0.784	ALPL, CDC25B, DUSP1, EPHX2, INPP5F, IPMK, ITPK1, MTMR6, MTMR8, NUDT15, PHOSPHO1, PIK3C2B, PIP4K2B, PIP4P2, PLCE1, PLCG1, PLPP6, PPM1K, PPP1R12B, PPP1R13B, PPP1R16B, PPP1R3D, PPP3CC, PPP3R1, PPP4R1, PPP5C, PTEN, PTPA, PTPRE, SIRPA, SOCS3, SSH2, SYNJ1
Pyrimidine Ribonucleotides De Novo Biosynthesis	0.0354813	0.164	-1	ABCE1, AK5, CAD, CANT1, CMPK1, CMPK2, CTPS1, DHODH, ENTPD1, NUDT15, SLC25A42
B Cell Activating Factor Signaling	0.0354813	0.186	-1.134	ELP1, FOS, MAPK14, NFATC2, TNFRSF13C, TNFSF13B, TRAF1, TRAF5
EPH-Ephrin signaling	0.0354813	0.149	2.324	AP2A2, APH1B, CLTCL1, EPHA1, EPHA4, EPHB1, EPHB4, LIMK2, LYN, MMP9, PAK1, PAK2, SDC2, SDCBP, VAV3
Activation of anterior HOX genes in hindbrain during early embryogenesis	0.0363078	0.155	-0.277	H2AC6, H2BC12, H2BC21, H2BC5, HOXB2, PAXIP1, POLR2A, POLR2H, RARA, RARG, RBBP7, RXRA, WDR5
PEDF Signaling	0.0363078	0.155	-0.277	AKT3, BCL2, CFLAR, FAS, MAPK14, MAPK3, PIK3C2B, RAF1, RALB, RRAS2, SOD2, TCF4, TCF7
Pyridoxal 5'-phosphate Salvage Pathway	0.0371535	0.158	1.732	ACVR2A, EIF2AK2, LIMK2, MAK, MAP2K3, MAPK3, PAK1, PAK2, PDXK, POMK, PRKCD, PRKCQ
LXR/RXR Activation	0.0371535	0.139	-2.668	ABCA1, ABCG1, CD14, FASN, IL18RAP, IL1B, IL1R1, IL1R2, IL1RAP, IL1RN, LY96, MMP9, ORM1, ORM2, RXRA, S100A8, SERPINA1, TLR4, TNFRSF1A
Transcriptional Regulation by E2F6	0.0380189	0.194	1	APAF1, BMI1, CBX5, MGA, PHC1, RBBP7, TFDP1
mTOR Signaling	0.0380189	0.127	-1.291	AKT3, DDIT4, EIF4A2, EIF4EBP3, MAPK3, NAPEPLD, PIK3C2B, PLD4, PRKCA, PRKCD, PRKCI, PRKCQ, PTPA, RALB, RHOG, RHOH, RPS10, RPS20, RPS21, RPS23, RPS25, RPS27, RPS27A, RPS29, RPSA, RRAS2, ULK1, VEGFB
Mitochondrial translation	0.0380189	0.147	-3.873	GADD45GIP1, GFM1, MRPL1, MRPL24, MRPL3, MRPL35, MRPL45, MRPL47, MRPL50, MRPS21, MRPS25, MRPS27, MRPS35, MRRF, PTCD3
Chemokine Signaling	0.0389045	0.153	0	CAMK2D, CAMK4, CCR5, FOS, LIMK2, MAPK14, MAPK3, PLCG1, PPP1R12B, PRKCA, RAF1, RALB, RRAS2
Polyamine Regulation in Colon Cancer	0.0389045	0.162	-0.302	AKT3, ARG1, FOS, MAP2K3, MAP2K5, MAPK3, MXD1, MYC, RAF1, SAT1, TCF4
EGF Signaling	0.0398107	0.167	0	AKT3, FOS, ITPR3, MAPK14, MAPK3, PIK3C2B, PLCG1, PRKCA, RAF1, STAT3
DAG and IP3 signaling	0.0398107	0.173	-0.707	CAMK2D, CAMK4, CAMKK1, CAMKK2, ITPR3, NBEA, PLCG1, PRKCA, PRKCD
iNOS Signaling	0.0398107	0.173	2.333	CD14, FOS, IFNGR1, IFNGR2, IRAK3, LY96, MAPK14, TAB1, TLR4
Growth Hormone Signaling	0.040738	0.156	-0.302	FOS, IGF1R, MAPK3, PIK3C2B, PLCG1, PRKCA, PRKCD, PRKCI, PRKCQ, SOCS3, STAT3, STAT5B
Stearate Biosynthesis I (Animals)	0.040738	0.156	0.816	ACOT2, ACSL1, ACSL4, DUS3L, FASN, LPGAT1, MBOAT7, OSGEPL1, PNPLA1, SLC27A5, TBXAS1, TECR
Mitotic Prometaphase	0.040738	0.127	-3.657	ALMS1, B9D2, CENPC, CENPJ, CEP250, CEP290, CEP63, CEP70, CKAP5, HAUS5, HAUS6, KNTC1, MAD2L1, MIS12, MZT2A, NDEL1, NUP107, NUP133, OFD1, RPS27, SEH1L, SFI1, SPDL1, TUBA1A, TUBGCP5, ZWILCH, ZWINT
Kinetochore Metaphase Signaling Pathway	0.0416869	0.146	-1.069	ANAPC1, ANAPC10, ANAPC4, BOD1, CDC23, CENPC, DNAH1, KNTC1, MAD2L1, MIS12, MXD3, SPDL1, STAG3, ZWILCH, ZWINT
ERBB4 Signaling	0.042658	0.159	-0.632	APH1B, MAPK3, PIK3C2B, PLCG1, PRKCA, PRKCD, PRKCI, PRKCQ, RAF1, RALB, RRAS2
p75 NTR receptor-mediated signalling	0.0436516	0.132	-1.706	APH1B, ARHGEF19, ARHGEF26, ARHGEF3, ARHGEF40, ARHGEF9, FER, FGD4, MAGED1, MCF2, NET1, OBSCN, PIK3C2B, PREX1, PRKCI, RASGRF2, RPS27A, STK3, STK32C, STK40, TRIO, VAV3
HOTAIR Regulatory Pathway	0.0436516	0.132	-1.964	AEBP2, AGO4, AKT3, DZIP3, H3-3A, JARID2, KMT2A, LEF1, MMP25, MMP28, MMP9, MYC, PIK3C2B, PTEN, RBBP7, SPP1, STAT3, TCF3, TCF4, TCF7, TLR4, WNT10A
G Beta Gamma Signaling	0.0446684	0.136	0	AKT3, CACNA1I, CACNB4, CATSPER1, CATSPER2, GNAZ, GNB2, GNB4, ITPR3, MAPK3, PAK1, PLCG1, PRKCA, PRKCD, PRKCI, PRKCQ, RAF1, RALB, RRAS2
Pyrimidine Ribonucleotides Interconversion	0.0446684	0.17	-0.707	ABCE1, AK5, CANT1, CMPK1, CMPK2, CTPS1, ENTPD1, NUDT15, SLC25A42
ERK/MAPK Signaling	0.0457088	0.125	0.626	CREB5, DUSP1, ETS1, ETS2, FOS, H3-3A, ITGA5, ITGA6, ITGAM, ITGAX, ITGB7, MAPK3, MAPKAPK5, MKNK2, MYC, PAK1, PAK2, PIK3C2B, PLCG1, PPP1R3D, PRKCA, PRKCD, PRKCI, PTPA, RAF1, RALB, RRAS2, STAT3
Bone Mineralization Signaling Pathway	0.0467735	0.132	0.218	ALPL, CYP2R1, FGF9, FGFR2, FZD3, IGF1R, IGF2R, LEF1, PHOSPHO1, PLCE1, PLCG1, RXRA, SLC20A2, SLC8A1, SPP1, STAT5B, TCF3, TCF4, TCF7, VDR, WNT10A
Breast Cancer Regulation by Stathmin1	0.047863	0.11	-0.397	ADGRE3, ADGRG3, ADGRG5, ARHGEF19, ARHGEF3, ARHGEF9, C5AR1, C5AR2, CAMK2D, CAMK4, CCND2, CCR1, CCR5, CCR6, CCR7, CNR2, CREB5, CXCR1, E2F5, F2RL1, FFAR2, FPR1, FPR2, FZD3, GNB2, GNB4, GPR15, GPR150, GPR160, GPR174, GPR18, GPR183, GPR27, GPR68, GPR82, GPR84, GPR89A, GPR89B, HCAR2, HCAR3, HRH2, LPAR2, LPAR5, LTB4R, MAPK3, MMP9, P2RY10, P2RY13, PAK1, PIK3C2B, PPP1R3D, PRKCA, PRKCD, PRKCI, PRKCQ, PTAFR, PTPA, RAF1, RALB, RRAS2, S1PR1, SSTR3, STAT3, STMN1, TGFA, TUBA1A, VEGFB
Airway Pathology in Chronic Obstructive Pulmonary Disease	0.047863	0.14	2	CD40LG, CXCL1, CXCL8, EDA, FGF9, IL1B, IL23A, LCN2, LTA, MMP9, ORM1, ORM2, OSM, TNFSF10, TNFSF13B, TNFSF14
UVB-Induced MAPK Signaling	0.0489779	0.167	0	FOS, H3-3A, MAPK14, MAPK3, PIK3C2B, PRKCA, PRKCD, PRKCI, PRKCQ
GDNF Family Ligand-Receptor Interactions	0.0489779	0.152	1.265	DOK3, FOS, GAB1, IRS2, ITPR3, MAPK3, PDLIM7, PIK3C2B, PLCG1, RAF1, RALB, RRAS2
HDR through MMEJ (alt-NHEJ)	0.0489779	0.25	-2	FEN1, PARP1, PARP2, RAD52
Notch Signaling	0.0501187	0.184	1	APH1B, DTX1, DTX2, FURIN, HEY1, NOTCH1, NUMB
IL-23 Signaling Pathway	0.0501187	0.174	-1.414	AKT3, IL1B, IL23A, PIK3C2B, RORA, SOCS3, STAT3, STAT4
Activation of the pre-replicative complex	0.0501187	0.184	-2.646	MCM4, MCM6, MCM8, ORC3, ORC5, PRIM1, RPA3
Adrenergic Receptor Signaling Pathway (Enhanced)	0.0512861	0.124	-0.577	ATP6V0A1, ATP6V0B, ATP6V0D1, ATP6V0E2, ATP6V1A, ATP6V1B2, CACNA1I, CACNB4, CATSPER1, CATSPER2, CD40LG, CXCL8, EDA, IL1B, ITPR3, LTA, OSM, PLCE1, PLCG1, PRKCA, PRKCD, PRKCI, PRKCQ, TCIRG1, TNFSF10, TNFSF13B, TNFSF14
NAD Signaling Pathway	0.0512861	0.129	-0.728	AKT3, BST1, CEBPB, EIF2AK3, H1-3, H2BC12, LDHB, NADK, NAMPT, NMNAT1, PARP1, PARP15, PARP2, PARP9, PIK3C2B, POLR2A, POLR2H, POLR2J2/POLR2J3, SIRT5, SLC29A2, SOD2, TGFA
DNA Replication Pre-Initiation	0.0512861	0.142	-1.291	ANAPC1, ANAPC10, ANAPC4, CDC23, H2AC6, H2BC12, H2BC21, H2BC5, MCM4, MCM6, MCM8, ORC3, ORC5, RPS27A, UBE2D1
Ovarian Cancer Signaling	0.0524807	0.13	0	AKT3, BCL2, E2F5, FGF9, FZD3, LEF1, MAPK3, MLH1, MMP9, PIK3C2B, PTEN, RAF1, RALB, RBL1, RRAS2, TCF3, TCF4, TCF7, TFDP1, VEGFB, WNT10A
Melatonin Signaling	0.0524807	0.15	-0.905	CAMK2D, MAP2K3, MAP2K5, MAPK3, PLCE1, PLCG1, PRKCA, PRKCD, PRKCI, PRKCQ, RAF1, RORA
Response to elevated platelet cytosolic Ca2+	0.0537032	0.133	1.606	ACTN1, F5, FAM3C, HABP4, LAMP2, MMRN1, ORM1, ORM2, PCYOX1L, PECAM1, PF4, PRKCA, SERPINA1, SERPING1, SRGN, STXBP2, TOR4A, TTN, VEGFB
Sertoli Cell-Germ Cell Junction Signaling Pathway (Enhanced)	0.0549541	0.121	0.365	AKT3, ARPC5L, CDH2, CLDN15, CLDN9, F11R, FOS, FOSL2, IL18RAP, IL1R1, IL1R2, IL1RAP, ITGA6, LAMC1, MAP2K3, MAP3K2, MAP3K4, MAPK14, MAPK3, MMP9, NECTIN2, PIK3C2B, PTPA, RALB, RRAS2, SMAD3, SP1, TAB1, TNFRSF1A, ZYX
IGF-1 Signaling	0.0549541	0.14	0.832	AKT3, CCN3, FOS, FOXO3, GRB10, IGF1R, IRS2, MAPK3, PIK3C2B, PRKCI, RAF1, RALB, RRAS2, SOCS3, STAT3
TP53 Regulates Transcription of DNA Repair Genes	0.0549541	0.153	-2.111	ATM, DDB2, ELL, FOS, MDC1, MLH1, MNAT1, POLR2A, POLR2H, SSRP1, TCEA1
CDP-diacylglycerol Biosynthesis I	0.0562341	0.179	1.89	ABHD5, GPAT3, LPCAT2, LPGAT1, MBOAT2, MBOAT7, TAMM41
Signaling by NOTCH1	0.057544	0.148	0	APH1B, DTX1, DTX2, HEY1, KAT2A, MYC, NBEA, NOTCH1, NUMB, RPS27A, TLE1, TLE3
ERB2-ERBB3 Signaling	0.057544	0.156	0.632	MAPK3, MYC, PIK3C2B, PTEN, RAF1, RALB, RRAS2, SP1, STAT3, STAT5B
FGF Signaling	0.057544	0.144	0.832	AKT3, CREB5, FGF9, FGFR2, GAB1, MAP2K3, MAPK14, MAPK3, PIK3C2B, PLCG1, PRKCA, RAF1, STAT3
IL-17 Signaling	0.057544	0.126	1.633	AKT3, CD40LG, CEBPB, CXCL1, CXCL8, EDA, FOS, IL17RA, IL1B, LCN2, LTA, MAP2K3, MAPK14, MAPK3, MMP9, OSM, PIK3C2B, RALB, RRAS2, TNFSF10, TNFSF13B, TNFSF14, TRAF5, VEGFB
Signaling by FGFR2	0.057544	0.148	-1.732	FGF9, FGFR2, FRS3, GAB1, HNRNPA1, HNRNPH1, MAPK3, NCBP2, PLCG1, POLR2A, POLR2H, RPS27A
Thrombin Signaling	0.057544	0.122	-1.964	AKT3, ARHGEF19, ARHGEF26, ARHGEF3, ARHGEF40, ARHGEF9, CAMK2D, CAMK4, GATA3, GNAZ, GNB2, GNB4, ITPR3, MAPK14, MAPK3, PIK3C2B, PLCE1, PLCG1, PPP1R12B, PRKCA, PRKCD, PRKCI, PRKCQ, RAF1, RALB, RHOG, RHOH, RRAS2
Salvage Pathways of Pyrimidine Ribonucleotides	0.0588844	0.137	1	ACVR2A, AK5, CDA, CMPK1, CMPK2, EIF2AK2, LIMK2, MAK, MAP2K3, MAPK3, PAK1, PAK2, POMK, PRKCD, PRKCQ, UCKL1
UVA-Induced MAPK Signaling	0.0588844	0.141	-1.134	ATM, FOS, MAPK14, MAPK3, PARP1, PARP15, PARP2, PARP9, PIK3C2B, PLCE1, PLCG1, PRKCA, RALB, RRAS2
Virus Entry via Endocytic Pathways	0.0588844	0.135	-1.291	AP2A2, AP3M2, AP4S1, AP5B1, CD55, CLTCL1, ITGA5, ITGB7, PIK3C2B, PLCG1, PRKCA, PRKCD, PRKCI, PRKCQ, RALB, RRAS2, TFRC
Other interleukin signaling	0.0588844	0.208	1.342	CSF3R, IL10RB, STX3, STXBP2, TXLNA
Nucleotide Excision Repair	0.0588844	0.137	-3.5	ACTL6A, ACTR5, COPS8, DDB2, ELL, LIG1, MNAT1, PARP1, PARP2, POLD2, POLR2A, POLR2H, PPIE, RPA3, RPS27A, TCEA1
CD27 Signaling in Lymphocytes	0.060256	0.161	-1	APAF1, CD27, ELP1, FOS, MAP2K3, MAP2K5, MAP3K2, MAP3K4, TRAF5
NR1H2 and NR1H3-mediated signaling	0.060256	0.161	1.342	ABCA1, ABCG1, AGO4, EEPD1, FASN, KDM1B, KDM4A, RXRA, TNRC6C
CSDE1 Signaling Pathway	0.060256	0.161	-1.414	AGO4, AKT3, APAF1, FOS, MYC, PAIP1, PTEN, SYNCRIP, TRIO
Germ layer formation at gastrulation	0.060256	0.235	-2	EOMES, LEF1, SMAD3, TCF7
Pancreatic Adenocarcinoma Signaling	0.0616595	0.134	-0.277	AKT3, BCL2, E2F5, MAPK3, MMP9, NAPEPLD, NOTCH1, PIK3C2B, PLD4, RAF1, RALGDS, RBL1, SMAD3, STAT3, TFDP1, TGFA, VEGFB
Actin Nucleation by ARP-WASP Complex	0.0616595	0.143	0.333	ARPC5L, ITGA5, ITGA6, ITGAM, ITGAX, ITGB7, PPP1R12B, RALB, RHOG, RHOH, RRAS2, VASP, WAS
Ion channel transport	0.0616595	0.124	-0.6	ANO10, ANO9, ATP10A, ATP13A1, ATP1B1, ATP6V0A1, ATP6V0B, ATP6V0D1, ATP6V0E2, ATP6V1A, ATP6V1B2, ATP8B1, ATP8B2, BEST1, CAMK2D, CLCN4, FXYD6, FXYD7, MCOLN2, RAF1, RPS27A, TCIRG1, TRPM7, TRPV1, WWP1
Transcriptional Regulatory Network in Embryonic Stem Cells	0.0616595	0.128	-0.655	ACVR1, ACVR2A, AKT3, BMPR1A, EOMES, FGFR2, FZD3, IGF1R, IGF2R, IL6ST, MAPK3, MYC, NOG, PIK3C2B, RALB, RRAS2, SMAD3, STAT3, TCF3, TGFBR3, WNT10A
Netrin Signaling	0.0616595	0.126	-1.877	ABLIM1, AKAP5, AKT3, ARPC5L, CACNA1I, CACNB4, CAMK2D, CATSPER1, CATSPER2, ITPR3, MAPK3, NFATC2, PAK1, PIK3C2B, PLCG1, PPP3CC, PPP3R1, PRKCA, PRKCD, PRKCI, PRKCQ, TRIO, VASP
IL-2 Signaling	0.0630957	0.154	0	AKT3, FOS, IL2RA, LCK, MAPK3, PIK3C2B, RAF1, RALB, RRAS2, STAT5B
AMPK Signaling	0.0630957	0.119	0.728	AK3, AK5, AKT3, CAMKK2, CREB5, EEF2K, FASN, FOXO3, GNAZ, GNB2, GNB4, HLTF, IRS2, MAP2K3, MAPK14, ORAI2, PFKFB3, PFKFB4, PFKM, PFKP, PHF10, PHLPP1, PIK3C2B, PPAT, PPM1F, PPM1K, PTPA, SMARCD3, SMARCE1, TBC1D1, ULK1
Hematoma Resolution Signaling Pathway	0.0630957	0.119	-1.461	ARG1, CA1, CD40LG, CXCL8, DUSP1, EDA, F2RL1, FOS, FPR2, GRINA, IFNGR1, IFNGR2, IL1B, ITGAM, LTA, LTF, MAPK14, MAPK3, MMP25, MMP28, MMP9, OSM, S1PR1, SIRPA, SOCS3, SOD2, STAT3, TLR4, TNFSF10, TNFSF13B, TNFSF14, TUBA1A
Small Cell Lung Cancer Signaling	0.0630957	0.14	-2.646	AKT3, APAF1, BCL2, CCND2, E2F5, MYC, PIK3C2B, PTEN, RBL1, RXRA, TFDP1, TRAF1, TRAF4, TRAF5
Cerebral Malformation Signaling Pathway	0.0645654	0.131	0.243	AKT3, ANGPT2, CXCL8, F5, HEG1, IL1B, IL1RN, KRIT1, MAP2K5, MAPK3, MMP9, PIK3C2B, PTPA, SOD2, THBD, TLR4, ULK1, VEGFB
RHO GTPases Activate Formins	0.0645654	0.13	-2.982	B9D2, CENPC, CKAP5, DVL2, EVL, FMNL3, KNTC1, MAD2L1, MIS12, NDEL1, NUP107, NUP133, RPS27, SCAI, SEH1L, SPDL1, TUBA1A, ZWILCH, ZWINT
JAK/STAT Signaling	0.0660693	0.145	0.577	AKT3, CEBPB, FOS, MAPK3, PIK3C2B, RAF1, RALB, RRAS2, SOCS3, STAT3, STAT4, STAT5B
Transcriptional regulation by RUNX1	0.0660693	0.128	-0.894	ACTL6A, BLK, BMI1, GATA3, H2AC6, H2BC12, H2BC21, H2BC5, KMT2A, MNAT1, PAX5, PHC1, PHC2, RPS27A, SCMH1, SMARCD3, SMARCE1, SOCS3, SPI1, TCF3
Folate Signaling Pathway	0.0660693	0.145	-0.905	BCL2, CD274, FPGS, IL6ST, MAPK3, MTHFD1L, MTR, MYC, PAICS, PPAT, SLC19A1, STAT3
Sirtuin Signaling Pathway	0.0660693	0.115	1.347	ABCA1, AGTRAP, ATG16L2, ATG2A, ATG4C, BPGM, CXCL8, FOXO3, GABARAPL1, GABPB2, GADD45B, GLS, GOT2, H1-3, H3-3A, KAT2A, LDHB, MAP1LC3A, MAPK3, MYC, NAMPT, PARP1, PFKFB3, PFKM, POLR1A, POLR1E, RRP9, SIRT5, SLC25A4, SOD2, SP1, STAT3, TIMM8B, TIMM9, TOMM40, TOMM7, TOMM70, TUBA1A
VEGF Family Ligand-Receptor Interactions	0.0676083	0.141	-0.832	AKT3, FOS, MAPK3, PIK3C2B, PLCG1, PRKCA, PRKCD, PRKCI, PRKCQ, RAF1, RALB, RRAS2, VEGFB
Human Embryonic Stem Cell Pluripotency	0.0676083	0.123	-1.633	ACVR1, ACVR2A, AKT3, BMPR1A, FGFR2, FZD3, ID3, LEFTY1, MAP2K3, MAP2K5, MYC, NFYB, NOG, PIK3C2B, PRKCA, PRKCD, PRKCI, PRKCQ, RAF1, RALB, RRAS2, SMAD3, STAT3, TCF3, WNT10A
Nucleosome assembly	0.0691831	0.163	0	CENPC, H2AC6, H2BC12, H2BC21, H2BC5, MIS18A, NPM1, RBBP7
ROBO SLIT Signaling Pathway	0.0691831	0.132	-0.243	AKT3, APBB1, ARPC5L, BLK, CDH2, CNTNAP2, FOS, HCK, LCK, LYN, NELL2, NRXN1, PAK1, PAK2, PAX5, ROBO3, VEGFB
TR/RXR Activation	0.0691831	0.13	-0.5	AKT3, BCL3, CAMK4, DAPK2, FASN, H3-3A, HP, ITGA5, KLF9, NCOA4, PFKP, PIK3C2B, PINK1, RXRA, SLC16A3, STRBP, THRA, VEGFB
Glycogen Degradation III	0.0707946	0.222	0	AGL, MGAM, PGM3, PYGL
ERK5 Signaling	0.0707946	0.147	-0.302	CREB5, ELK4, FOS, FOXO3, GAB1, IL6ST, MAP2K5, MAP3K2, MYC, RALB, RRAS2
Telomere Maintenance	0.0707946	0.137	-0.535	FEN1, H2AC6, H2BC12, H2BC21, H2BC5, H3-3A, LIG1, NHP2, NOP10, POLD2, POLR2A, POLR2H, PRIM1, RPA3
Signaling by BMP	0.0707946	0.182	-0.816	ACVR2A, BMPR1A, NOG, TGFBR3, UBE2D1, ZFYVE16
Protein ubiquitination	0.0707946	0.182	0.816	CDC34, RPS27A, UBA6, UBE2B, UBE2D1, UBE2R2
PDGF Signaling	0.0724436	0.14	0.277	EIF2AK2, FOS, INPP5F, MAPK3, MYC, PIK3C2B, PLCG1, PRKCA, RAF1, RALB, RRAS2, STAT3, SYNJ1
Ferroptosis Signaling Pathway	0.0724436	0.126	0.447	ABCA1, ACSL4, ALOX15B, ALOX5, DPP4, EIF2AK3, H2BC12, MAPK3, NCOA4, PEBP1, RAF1, RALB, RBL1, RRAS2, SAT1, SLC38A1, SLC39A14, SLC39A8, SP1, STAT3, TFRC
α-Adrenergic Signaling	0.074131	0.132	-0.277	CAMK4, GNAZ, GNB2, GNB4, ITPR3, MAPK3, PLCG1, PRKCA, PRKCD, PRKCI, PRKCQ, PYGL, RAF1, RALB, RRAS2, SLC8A1
Gαq Signaling	0.074131	0.124	-2.065	AKT3, GNAZ, GNB2, GNB4, ITPR3, MAPK3, NAPEPLD, NFATC2, PIK3C2B, PLCG1, PLD4, PPP3CC, PPP3R1, PRKCA, PRKCD, PRKCI, PRKCQ, RAF1, RGS18, RGS2, RHOG, RHOH
VEGF Signaling	0.0758578	0.136	-0.302	ACTN1, AKT3, BCL2, EIF1AX, EIF2B5, FOXO3, MAPK3, PIK3C2B, PLCG1, PRKCA, RAF1, RALB, RRAS2, VEGFB
Amyloid fiber formation	0.0758578	0.138	1.941	APH1B, FURIN, GGA2, GSN, H2AC6, H2BC12, H2BC21, H2BC5, ITM2B, LTF, MFGE8, RPS27A, SORL1
Mitophagy	0.0776247	0.167	-0.378	MAP1LC3A, PINK1, RPS27A, TOMM40, TOMM7, TOMM70, ULK1
RAR Activation	0.0794328	0.11	-0.289	ACVR1, ACVR2A, AKT3, CAMK2D, CD40LG, CREB5, CSF2RB, CXCL8, DHRS9, DUSP1, EDA, F11R, FOS, HLTF, IL1B, LTA, MAPK14, MAPK3, MMP9, MNAT1, NAPEPLD, OSM, PARP1, PDE12, PDE6B, PDE7A, PHF10, PIK3C2B, PRKCD, PTEN, RARA, RARG, RBP7, RHOG, RHOH, RXRA, SMAD3, SMARCD3, SMARCE1, SMPDL3A, SOCS3, SORBS3, SP1, STAT5B, TDP2, TGFBR3, TNFSF10, TNFSF13B, TNFSF14
Intrinsic Pathway for Apoptosis	0.0794328	0.153	0.333	AKT3, APAF1, BCL2, MAPK3, PPP1R13B, PPP3CC, PPP3R1, STAT3, TFDP1
SIRT1 negatively regulates rRNA expression	0.0794328	0.176	0.816	H2AC6, H2BC12, H2BC21, H2BC5, TAF1A, TAF1C
Transcriptional and post-translational regulation of MITF-M expression and activity	0.0794328	0.153	-1.667	AIMP1, AKT3, EEF1E1, EPRS1, HINT1, IARS1, LEF1, MAPK3, TFE3
CCR3 Signaling in Eosinophils	0.0812831	0.128	0.577	GNAZ, GNB2, GNB4, ITPR3, LIMK2, MAPK14, MAPK3, PAK1, PAK2, PIK3C2B, PPP1R12B, PRKCA, PRKCD, PRKCI, PRKCQ, RAF1, RALB, RRAS2
Regulation of lipid metabolism by PPARalpha	0.0831764	0.129	0.243	ABCA1, ABCB4, ACOX1, ACSL1, G0S2, HELZ2, MED10, MED19, MED25, MED9, NFYB, PPARGC1B, RORA, RXRA, SMARCD3, SP1, TRIB3
Synaptic Long Term Potentiation	0.0831764	0.129	-0.5	CAMK2D, CAMK4, CREB5, GRINA, ITPR3, MAPK3, PLCE1, PLCG1, PPP3CC, PPP3R1, PRKCA, PRKCD, PRKCI, PRKCQ, RAF1, RALB, RRAS2
PI3K Cascade	0.0831764	0.157	0.707	FGF9, FGFR2, FLT3, GAB1, GAB2, IRS2, THEM4, TRIB3
FAT10 Cancer Signaling Pathway	0.0831764	0.157	-0.707	ACVR1, ACVR2A, AKT3, MAD2L1, SMAD3, STAT3, TGFBR3, TNFRSF1A
GNRH Signaling	0.0831764	0.121	0.943	CACNA1I, CACNB4, CAMK2D, CATSPER1, CATSPER2, CREB5, FOS, GNB2, GNB4, ITPR3, MAP2K3, MAP3K2, MAP3K4, MAPK14, MAPK3, PAK1, PAK2, PRKCA, PRKCD, PRKCI, PRKCQ, RAF1, RALB, RRAS2
Docosahexaenoic Acid (DHA) Signaling	0.0831764	0.116	-1.3	ABHD3, AKT3, APAF1, APH1B, BCL2, BCL2A1, BIRC3, CREB5, EIF2AK3, FAS, IL1B, ITPR3, MAPK3, PIK3C2B, PLCE1, PLCG1, PRDX6, PRKCA, PRKCD, PRKCI, PRKCQ, RAF1, RXRA, SPTBN1, STXBP2, STXBP4, SYNJ1, TGFA, TNFAIP2, TNFRSF1A, ULK1
Endothelin-1 Signaling	0.0851138	0.12	-0.218	ABHD3, CASP4, CASP5, ECE1, FOS, GAB1, GNAZ, ITPR3, MAPK14, MAPK3, MYC, NAPEPLD, NPR2, PIK3C2B, PLCE1, PLCG1, PLD4, PRDX6, PRKCA, PRKCD, PRKCI, PRKCQ, RAF1, RALB, RRAS2
DNA Damage/Telomere Stress Induced Senescence	0.0851138	0.15	1	ATM, EP400, H1-3, H2AC6, H2BC12, H2BC21, H2BC5, LMNB1, UBN1
RET signaling	0.0870964	0.163	1.134	GAB1, GAB2, GRB10, IRS2, PDLIM7, PLCG1, PRKCA
Estrogen-Dependent Breast Cancer Signaling	0.0870964	0.138	1.265	AKT3, CREB5, FOS, HSD17B11, HSD17B8, IGF1R, MAPK3, PIK3C2B, RALB, RRAS2, SP1, STAT5B
Regulation of TP53 Activity through Phosphorylation	0.0870964	0.135	-3.051	ATM, ATRIP, CHEK2, DYRK2, MAPK14, MAPKAPK5, RAD1, RAD17, RHNO1, RPA3, RPS27A, SSRP1, TAF4B
Mitochondrial protein import	0.0870964	0.145	-3.162	CMC4, MTX2, PITRM1, SLC25A4, TIMM21, TIMM8B, TIMM9, TOMM40, TOMM7, TOMM70
IL-9 Signaling	0.0891251	0.171	0	BCL3, IRS2, PIK3C2B, SOCS3, STAT3, STAT5B
MyD88 cascade initiated on plasma membrane	0.0891251	0.185	0.447	PELI1, PELI2, RPS27A, TAB1, TLR5
Ephrin A Signaling	0.0891251	0.126	0.471	AKT3, APH1B, BLK, EPHA1, EPHA4, GMPR, HCK, LCK, LYN, MAPK3, PAK1, PIK3C2B, RAF1, RHOG, SIPA1L1, STAT3, TGFA, VAV3
Toll Like Receptor 3 (TLR3) Cascade	0.0891251	0.171	-0.816	BIRC3, IRF7, RPS27A, SARM1, TAB1, UBE2D1
ATF4 activates genes in response to endoplasmic reticulum stress	0.0891251	0.185	1.342	CEBPB, CXCL8, DDIT3, EXOSC5, NFYB
Cardiogenesis	0.0891251	0.185	-1.342	EOMES, HEY1, KAT2A, LEF1, WDR5
Complex III assembly	0.0891251	0.185	-2.236	LYRM7, UQCC1, UQCC3, UQCC5, UQCC6
Meiotic recombination	0.0912011	0.154	0	ATM, H2AC6, H2BC12, H2BC21, H2BC5, MLH1, RAD51C, RPA3
Extra-nuclear estrogen signaling	0.0933254	0.134	1.387	AKT3, AREG, BCL2, FOS, FOXO3, GNB2, GNB4, GNG8, IGF1R, MAPK3, MMP9, TGFA, ZDHHC21
Insulin Receptor Signaling	0.0954993	0.126	-0.5	AKT3, EIF2B5, FOXO3, GAB1, GRB10, INPP5F, IRS2, MAPK3, PIK3C2B, PRKCI, PTEN, RAF1, RALB, RRAS2, SOCS3, STXBP4, SYNJ1
Pre-NOTCH Expression and Processing	0.1	0.135	1.897	AGO4, FURIN, H2AC6, H2BC12, H2BC21, H2BC5, KAT2A, NOTCH1, PRKCI, ST3GAL4, TFDP1, TNRC6C
DNA methylation	0.100693	0.179	1.342	DNMT1, H2AC6, H2BC12, H2BC21, H2BC5
Interleukin-20 family signaling	0.100693	0.179	1.342	IL10RB, SOCS3, STAT3, STAT4, STAT5B
C-type lectin receptors (CLRs)	0.102802	0.121	2.236	CARD11, CDC34, CLEC4D, CLEC4E, CLEC7A, ICAM3, IL1B, ITPR3, LYN, NFATC2, PAK1, PAK2, PPP3R1, PRKCD, PYCARD, RAF1, RPS27A, TAB1, UBE2D1, UBE2M
Phosphatidylglycerol Biosynthesis II (Non-plastidic)	0.104472	0.156	1.89	ABHD5, GPAT3, LPCAT2, LPGAT1, MBOAT2, MBOAT7, TAMM41
FAK Signaling	0.104954	0.101	-0.612	ACVR1, ACVR2A, ADGRE3, ADGRG3, ADGRG5, AKT3, ARPC5L, ASAP1, C5AR1, C5AR2, CCR1, CCR5, CCR6, CCR7, CD247, CD3D, CD3E, CD3G, CNR2, CSF2RB, CXCR1, CXCR2, ETS1, ETS2, F2RL1, FFAR2, FOS, FPR1, FPR2, FZD3, GPR15, GPR150, GPR160, GPR174, GPR18, GPR183, GPR27, GPR68, GPR82, GPR84, GPR89A, GPR89B, HCAR2, HCAR3, HRH2, IGF1R, IL10RB, IL11RA, IL13RA1, IL17RA, IL18R1, IL18RAP, IL1R1, IL1R2, IL21R, IL2RA, IL6R, IL6ST, IL7R, ITGA5, ITGA6, ITGAM, ITGAX, ITGB7, KLF8, LCK, LEF1, LPAR2, LPAR5, LTB4R, MAP2K5, MAPK14, MAPK3, MAPKAPK5, MMP9, MYC, NEDD9, P2RY10, P2RY13, PAK1, PAK2, PIK3C2B, PLCG1, PTAFR, PTEN, RAF1, RALB, RRAS2, S1PR1, SDCBP, SOCS3, SP1, SSTR3, TCF3, TCF4, TCF7, TGFBR3, TRAV4, TRBC1, TRBC2, TRBV28, TRBV3-1, TRBV5-4, TRBV7-2, WAS
G alpha (i) signalling events	0.10666	0.112	1.029	C5AR1, CCL28, CCR1, CCR5, CCR6, CCR7, CNR2, CXCL1, CXCL16, CXCL8, CXCR1, CXCR2, CXCR3, CXCR5, FPR1, FPR2, GNAZ, GNB2, GNB4, GNG8, GPR18, GPR183, HCAR2, HCAR3, HEBP1, LPAR2, LPAR5, OXER1, P2RY13, PF4, PNOC, RGS18, RGS9, SSTR3
Caveolar-mediated Endocytosis Signaling	0.107895	0.136	0.447	CD55, FLOT1, FLOT2, ITGA5, ITGA6, ITGAM, ITGAX, ITGB7, MAP3K2, PRKCA, RAB5A
Post-translational protein phosphorylation	0.108893	0.128	0	CDH2, CKAP4, CP, DNAJC3, F5, LAMC1, MBTPS1, MEN1, MFGE8, MGAT4A, PRSS23, SDC2, SERPINA1, SPP1
Glioblastoma Multiforme Signaling	0.108893	0.119	-0.943	AKT3, CCND2, E2F5, FZD3, IGF1R, ITPR3, LEF1, MAPK3, MYC, PIK3C2B, PLCE1, PLCG1, PRKCD, PTEN, RAF1, RALB, RHOG, RHOH, RRAS2, TCF3, WNT10A
Effects of PIP2 hydrolysis	0.109396	0.162	-1.633	DGKA, DGKE, ITPR3, PRKCD, PRKCQ, RASGRP1
Chromatin modifications during the maternal to zygotic transition (MZT)	0.109396	0.162	1.633	H2AC6, H2BC12, H2BC21, H2BC5, KDM6B, UNG
Transcriptional regulation of brown and beige adipocyte differentiation	0.109396	0.162	-2.236	CHD3, MTA2, MTA3, PPARGC1B, RBBP7, RXRA
O-linked glycosylation	0.109648	0.125	0	B3GLCT, B3GNT5, B3GNT8, B3GNTL1, B4GALT5, GALNT12, GALNT14, GALNT7, GCNT4, LARGE1, POMK, POMT1, SPON1, ST3GAL2, ST3GAL4, ST6GAL1
Syndecan interactions	0.11298	0.172	-0.447	ACTN1, CASK, ITGA6, PRKCA, SDC2
Processing of Capped Intronless Pre-mRNA	0.11298	0.172	-2.236	CSTF3, NCBP2, NUDT21, SNRPF, ZNF473
BMP signaling pathway	0.11324	0.132	0.333	ACVR1, ACVR2A, BMPR1A, CAMK4, MAGED1, MAPK14, MAPK3, NOG, RAF1, RALB, RRAS2, TAB1
Mismatch Repair in Eukaryotes	0.11324	0.19	-1	FEN1, LIG1, MLH1, SLC19A1
Role of IL-17F in Allergic Inflammatory Airway Diseases	0.114025	0.152	2.449	CREB5, CXCL1, CXCL8, IL17RA, IL1B, MAPK3, RAF1
Ribosomal Quality Control Signaling Pathway	0.114025	0.113	-4.382	ABCE1, AGO4, EXOSC5, N4BP2, PELO, RPL10A, RPL17, RPL22, RPL23A, RPL31, RPL34, RPL35, RPL36, RPL36A, RPL37, RPL37A, RPL38, RPL39L, RPL5, RPS10, RPS20, RPS21, RPS23, RPS25, RPS27, RPS27A, RPS29, RPSA, TRNT1, USP10
Myelination Signaling Pathway	0.116413	0.11	0.164	ACVR1, ACVR2A, AKT3, APH1B, ARHGAP9, BLK, BMPR1A, CREB5, DTX1, FASN, FGFR2, FOS, FZD3, HCK, IGF1R, IGF2R, ITGA6, ITGB7, LAMC1, LCK, LMNB1, LYN, MAPK3, NFATC2, NOTCH1, PIK3C2B, PLCG1, PPP3CC, PPP3R1, PTEN, RAF1, RALB, RRAS2, SMAD3, TCF4, WNT10A, ZNF875
Adipogenesis pathway	0.11749	0.122	0.243	ACVR1, ACVR2A, BMPR1A, CEBPB, CEBPD, DDIT3, EBF1, FGFR2, FZD3, KAT2A, MNAT1, PAXIP1, RBBP7, SMAD3, STAT5B, TCF7, TNFRSF1A
Androgen Signaling	0.118577	0.118	0.333	CACNA1I, CACNB4, CATSPER1, CATSPER2, GNAZ, GNB2, GNB4, H3-3A, ITPR3, MAPK3, MNAT1, NCOA4, POLR2A, POLR2H, POLR2J2/POLR2J3, PRKCA, PRKCD, PRKCI, PRKCQ, SMAD3, TAF4B
Signaling by VEGF	0.12106	0.123	0	ABI2, AKT3, ITPR3, MAPK14, NCF1, NCF2, NCF4, PAK1, PAK2, PLCG1, PRKCA, PRKCD, THEM4, TRIB3, VAV3, VEGFB
Neurotrophin/TRK Signaling	0.122462	0.133	0.905	CREB5, FOS, GAB1, MAP2K3, MAP2K5, MAPK3, PIK3C2B, PLCG1, RAF1, RALB, RRAS2
Gαi Signaling	0.125026	0.12	1.387	CNR2, CXCR2, FPR1, FPR2, GNAZ, GNB2, GNB4, HCAR2, LTB4R, MAPK3, P2RY13, RAF1, RALB, RALGDS, RRAS2, S1PR1, SSTR3, STAT3
PFKFB4 Signaling Pathway	0.125314	0.138	1.667	CREB5, HK2, HK3, MAP2K3, MAP2K5, MAPK3, PFKFB4, PFKM, TKT
Deadenylation-dependent mRNA decay	0.125314	0.138	-2.333	DCP1B, EIF4A2, EXOSC5, LSM5, PAIP1, PAN2, SKIC3, TUT4, TUT7
DNA Damage Bypass	0.125603	0.143	0	ISG15, POLD2, POLH, RPA3, RPS27A, TRIM25, UBE2B, USP10
Renin-Angiotensin Signaling	0.127057	0.122	0.258	FOS, ITPR3, MAPK14, MAPK3, PAK1, PAK2, PIK3C2B, PLCG1, PRKCA, PRKCD, PRKCI, PRKCQ, RAF1, RALB, RRAS2, STAT3
Interleukin-1 family signaling	0.127057	0.122	1.604	ALOX5, IL18R1, IL18RAP, IL1B, IL1R1, IL1R2, IL1RAP, IL1RN, IRAK3, PELI1, PELI2, PTPN14, RPS27A, SMAD3, STAT3, TAB1
Warburg Effect Signaling Pathway	0.127938	0.118	-0.229	AKT3, FASN, GLS, GOT2, HK2, IL1B, MYC, PFKFB3, PFKFB4, PFKM, PFKP, PIK3C2B, PRDX6, PTEN, SLC2A3, TALDO1, TGFA, TKT, TXN, VEGFB
Interleukin-12 family signaling	0.129122	0.182	-1	IL23A, IL6ST, STAT3, STAT4
Formation of paraxial mesoderm	0.129122	0.182	-1	KAT2A, LEF1, NOG, NOTCH1
Lung Ionic Balance Signaling Pathway	0.129718	0.104	0.405	ADGRE3, ADGRG3, ADGRG5, ATP1B1, BLK, C5AR1, C5AR2, CCR1, CCR5, CCR6, CCR7, CNR2, CXCL8, CXCR1, F2RL1, FFAR2, FPR1, FPR2, FZD3, GPR15, GPR150, GPR160, GPR174, GPR18, GPR183, GPR27, GPR68, GPR82, GPR84, GPR89A, GPR89B, HCAR2, HCAR3, HCK, HRH2, IL1B, LCK, LPAR2, LPAR5, LTB4R, LYN, MAPK3, P2RY10, P2RY13, PLCE1, PLCG1, PRKCA, PRKCD, PRKCI, PRKCQ, PTAFR, PTPA, S1PR1, SSTR3, TNFRSF1A, TNFSF10
Protein folding	0.131522	0.126	0.277	CCT2, FBXL5, FBXW4, GBA1, GNB2, GNB4, GNG8, KIF13A, NOP56, RGS9, STAT3, TUBA1A, USP11
Inhibition of Matrix Metalloproteases	0.132434	0.154	-0.447	MMP25, MMP28, MMP9, RECK, SDC2, TIMP2
Glutamate binding. activation of AMPA receptors and synaptic plasticity	0.132434	0.154	-2.449	AKAP5, AP2A2, CAMK2D, DLG1, MYO6, PRKCA
Induction of Apoptosis by HIV1	0.134276	0.136	0	APAF1, BCL2, BIRC3, DFFB, ELP1, FAS, SLC25A4, TNFRSF1A, TRAF1
Transcriptional Regulation by MECP2	0.134276	0.136	0.333	AGO4, CAMK2D, CAMK4, GAMT, LBR, NOTCH1, PTEN, SLC2A3, TNRC6C
Regulation of Actin-based Motility by Rho	0.134896	0.124	0.333	ARPC5L, GSN, ITGA5, ITGA6, ITGAM, ITGAX, ITGB7, PAK1, PAK2, PIP4K2B, PPP1R12B, RHOG, RHOH, WAS
RHO GTPases Activate WASPs and WAVEs	0.134896	0.146	0.378	ABI2, BLK, HCK, LCK, LYN, MAPK3, WAS
E3 ubiquitin ligases ubiquitinate target proteins	0.135207	0.14	0	H2BC12, H2BC5, HLTF, PEX5, RNF144A, RPS27A, UBE2B, UBE2D1
Eicosanoid Signaling	0.136773	0.109	0.18	ABHD3, AKT3, ALOX15B, ALOX5, ALOX5AP, CREB5, DPEP2, ETS1, FPR2, GNB2, GNB4, LEF1, LTB4R, MAPK14, MAPK3, MAPKAPK5, MYC, PIK3C2B, PLCE1, PLCG1, PRDX6, PRKCA, PRKCD, PRKCI, PRKCQ, PTGES, RAF1, RALB, RRAS2, TBXAS1, TCF3, TCF4, TCF7, VEGFB
White Adipose Tissue Browning Pathway	0.136773	0.118	0.775	ANGPT2, CACNA1I, CACNB4, CAMKK2, CAMP, CATSPER1, CATSPER2, CEBPB, CREB5, FGFR2, ITPR3, LDHB, MAPK14, RARA, RARG, RXRA, THRA, TRPV1
Role of NANOG in Mammalian Embryonic Stem Cell Pluripotency	0.137404	0.122	0	ACVR1, ACVR2A, AKT3, BMPR1A, FZD3, GAB1, IL6ST, MAPK3, PIK3C2B, RAF1, RALB, RRAS2, STAT3, TCL1A, WNT10A
PKR-mediated signaling	0.138038	0.129	2.111	DNAJC3, EIF2AK2, FAAP100, FANCA, HERC5, HSPA1A, ISG15, NPM1, STAT3, TRIM25, TUBA1A
Mitochondrial Division Signaling Pathway	0.138676	0.116	0.447	AKAP1, CACNA1I, CACNB4, CAMK2D, CATSPER1, CATSPER2, CFLAR, ITPR3, LRRK2, MAPK3, PINK1, PPP3CC, PPP3R1, PRKCD, PTPA, RALB, RRAS2, S1PR1, TNFRSF1A, VEGFB
Factors involved in megakaryocyte development and platelet production	0.138676	0.125	-0.832	AK3, AKAP1, CBX5, DOCK10, DOCK4, DOCK5, DOCK9, GATA3, ITPK1, NFE2, RAB5A, RAD51C, SH2B1
Synthesis of DNA	0.139637	0.12	-3.5	ANAPC1, ANAPC10, ANAPC4, CDC23, FEN1, LIG1, MCM4, MCM6, MCM8, ORC3, ORC5, POLD2, PRIM1, RPA3, RPS27A, UBE2D1
Serotonin Receptor Signaling	0.140605	0.104	0.7	ABHD3, AKT3, BCL2, BLK, BST1, CACNA1I, CACNB4, CAMK2D, CCR7, CREB5, CXCL8, FFAR2, FOXO3, GNB2, GNB4, H3-3A, HCK, IL1B, LCK, LYN, MAP2K3, MAP2K5, MAPK14, MAPK3, MMP9, MYC, NAPEPLD, ORAI2, PAK1, PAK2, PCBD1, PIK3C2B, PLAUR, PLCE1, PLCG1, PLD4, PPP1R12B, PRDX6, PRKCA, PRKCD, PRKCI, PRKCQ, RAF1, RALB, RBL1, RHOG, RHOH, RRAS2, SPR, STAT3, TNNI2, TTN
WNT/SHH Axonal Guidance Signaling Pathway	0.142561	0.118	-1.213	BLK, CAMK2D, DVL2, FZD3, HCK, ITPR3, LCK, LEF1, LYN, PIK3C2B, PLXNA3, PRKCA, PRKCI, TCF3, TCF4, TCF7, WNT10A, ZNF875
Ceramide Signaling	0.142561	0.126	1.732	AKT3, BCL2, CTSD, FOS, MAPK3, PIK3C2B, PTPA, RAF1, RALB, RRAS2, S1PR1, TNFRSF1A
NER (Nucleotide Excision Repair. Enhanced Pathway)	0.142561	0.126	-1.897	COPS8, DDB2, LIG1, MNAT1, POLD2, POLR2A, POLR2H, POLR2J2/POLR2J3, PRIM1, RPA3, SLC19A1, TCEA1
SPINK1 General Cancer Pathway	0.143549	0.134	1	AKT3, GZMA, IL6R, MAPK3, PIK3C2B, RAF1, RALB, RRAS2, STAT3
Synaptogenesis Signaling Pathway	0.144212	0.108	0.707	AKT3, AP2A2, ARPC5L, BLK, CACNB4, CAMK2D, CDH2, CNTNAP2, CREB5, EIF4EBP3, EPHA1, EPHA4, EPHB1, EPHB4, GRINA, HCK, LCK, LYN, MAPK14, MAPK3, MARCKS, NRXN1, PAK1, PIK3C2B, PLCG1, PRKCD, RAB5A, RAF1, RALB, RASGRP1, RRAS2, STXBP2, STXBP4, SYNGAP1, WAS
Orexin Signaling Pathway	0.144544	0.111	0	AKT3, ATP6V0A1, ATP6V0B, ATP6V0D1, ATP6V0E2, ATP6V1A, ATP6V1B2, BMPR1A, CACNA1I, CACNB4, CATSPER1, CATSPER2, GNB2, GNB4, IL1B, ITPR3, MAPK14, MAPK3, PIK3C2B, PIP4K2B, PLCE1, PLCG1, PRKCA, PRKCD, PRKCI, PRKCQ, SLC8A1, TCIRG1
Role of CHK Proteins in Cell Cycle Checkpoint Control	0.145211	0.138	-1.342	ATM, CHEK2, E2F5, MDC1, PTPA, RAD1, RAD17, SLC19A1
Synaptic adhesion-like molecules	0.145881	0.174	1	DLG1, FLOT1, FLOT2, RTN3
Differential Regulation of Cytokine Production in Intestinal Epithelial Cells by IL-17A and IL-17F	0.145881	0.174	1	CCL3, CXCL1, IL1B, LCN2
D-myo-inositol (1.3.4)-trisphosphate Biosynthesis	0.145881	0.174	1	INPP5F, IPMK, PTEN, SYNJ1
Regulation of the Epithelial Mesenchymal Transition in Development Pathway	0.146218	0.128	-0.816	APH1B, DVL2, FZD3, LEF1, NOTCH1, PYGO2, TCF3, TCF4, TCF7, WNT10A, ZNF875
Neuropathic Pain Signaling in Dorsal Horn Neurons	0.146218	0.124	-1.387	CAMK2D, CAMK4, FOS, GRINA, ITPR3, MAPK3, PIK3C2B, PLCE1, PLCG1, PRKCA, PRKCD, PRKCI, PRKCQ
Integrin cell surface interactions	0.146218	0.128	2.111	BSG, COL18A1, F11R, ICAM3, ITGA5, ITGA6, ITGAM, ITGAX, ITGB7, PECAM1, SPP1
P2Y Purinergic Receptor Signaling Pathway	0.147571	0.118	-0.775	AKT3, CREB5, FOS, GNB2, GNB4, MAPK3, MYC, PIK3C2B, PLCE1, PLCG1, PRKCA, PRKCD, PRKCI, PRKCQ, RAF1, RALB, RRAS2
RAB geranylgeranylation	0.153109	0.132	1.667	RAB20, RAB24, RAB30, RAB31, RAB33B, RAB38, RAB3D, RAB5A, RABGGTB
Antimicrobial peptides	0.153109	0.132	3	CAMP, ITLN1, LCN2, LTF, PGLYRP1, PI3, S100A8, S100A9, SLC11A1
Paxillin Signaling	0.153815	0.123	1	ACTN1, ARFIP2, ITGA5, ITGA6, ITGAM, ITGAX, ITGB7, MAPK14, PAK1, PAK2, PIK3C2B, RALB, RRAS2
Cellular hexose transport	0.154525	0.156	-0.447	MFSD4B, SLC2A11, SLC2A3, SLC50A1, SLC5A9
Pyroptosis	0.154525	0.156	1.342	CASP4, CASP5, CHMP2A, CHMP7, IL1B
Fatty acyl-CoA biosynthesis	0.155955	0.136	-0.707	ACSL1, ACSL4, FASN, HACD3, HSD17B8, MORC2, PPT1, TECR
RAF/MAP kinase cascade	0.157398	0.109	-0.557	ANGPT1, AREG, CAMK2D, CNKSR2, CSF2RB, DLG1, DUSP1, FGF9, FGFR2, FLT3, FRS3, IL2RA, IRS2, KBTBD7, MAPK3, PEBP1, PPP5C, RAF1, RALGDS, RASA3, RASGRF2, RASGRP1, RASGRP3, RASGRP4, RGL2, RPS27A, SPTAN1, SPTBN1, SYNGAP1, TGFA
Actin Cytoskeleton Signaling	0.159588	0.11	0.447	ABI2, ACTN1, ARPC5L, CD14, EZR, FGF9, GSN, ITGA5, ITGA6, ITGAM, ITGAX, ITGB7, LIMK2, MAPK3, MYH3, PAK1, PAK2, PIK3C2B, PPP1R12B, RAF1, RALB, RRAS2, SSH2, TRIO, TTN, VAV3, WAS
CXCR4 Signaling	0.162181	0.114	0	AKT3, FOS, GNAZ, GNB2, GNB4, ITPR3, LYN, MAPK3, PAK1, PAK2, PIK3C2B, PRKCA, PRKCD, PRKCI, PRKCQ, RAF1, RALB, RHOG, RHOH, RRAS2
Semaphorin interactions	0.16293	0.13	1.667	CD72, FES, LIMK2, PAK1, PAK2, PLXNA3, PLXNC1, SEMA4A, TYROBP
RORA activates gene expression	0.163305	0.167	1	HELZ2, RORA, RXRA, SMARCD3
Tumoricidal Function of Hepatic Natural Killer Cells	0.163305	0.167	1	APAF1, DFFB, FAS, SRGN
Mismatch Repair	0.163305	0.167	-2	LIG1, MLH1, POLD2, RPA3
NGF Signaling	0.165196	0.118	0.535	AKT3, CREB5, GAB1, MAP3K2, MAP3K4, MAPK3, PIK3C2B, PLCG1, PRKCD, RAF1, RALB, RHOG, RRAS2, TRAF4, TRIO
TNF signaling	0.166725	0.133	0	BIRC3, CFLAR, RPS27A, TAB1, TNFRSF1A, TRAF1, UBE2D1, ULK1
Mitochondrial biogenesis	0.168267	0.127	0	CAMK4, HELZ2, MAPK14, PPARGC1B, RXRA, SIRT5, SMARCD3, SOD2, TFB2M, TWNK
Xenobiotic Metabolism General Signaling Pathway	0.168267	0.114	-0.229	AKT3, EIF2AK3, MAP2K3, MAP2K5, MAP3K2, MAP3K4, MAPK14, MAPK3, NQO2, PIK3C2B, PRKCA, PRKCD, PRKCI, PRKCQ, RAF1, RALB, RRAS2, RXRA, UGT2B11
Deubiquitination	0.168267	0.108	-1.3	ACTL6A, ACTR5, BIRC3, DDB2, GATA3, H2AC6, H2BC12, H2BC21, H2BC5, IDE, KAT2A, KDM1B, MBD6, MYC, OTUD3, PTEN, RPS27A, SMAD3, TAB1, TNIP3, TOMM70, TRIM25, UBE2D1, USP10, USP11, USP13, USP15, USP16, USP24
Angiopoietin Signaling	0.168267	0.127	1.667	AKT3, ANGPT1, ANGPT2, ELP1, PAK1, PAK2, PIK3C2B, RALB, RRAS2, STAT5B
MYC Mediated Apoptosis Signaling	0.169434	0.137	0.378	APAF1, BCL2, CFLAR, FAS, MCL1, MYC, TNFRSF1A
April Mediated Signaling	0.170608	0.143	-0.447	ELP1, FOS, MAPK14, NFATC2, TRAF1, TRAF5
Fanconi Anemia Pathway	0.170608	0.143	-1.633	ATRIP, FAAP100, FAN1, FANCA, RPA3, RPS27A
NAP1L1 Transcription Regulation Signaling Pathway	0.172584	0.124	-0.905	AKT3, ETS1, H3-3A, MAPK3, MCL1, MYC, PIK3C2B, SETD1A, TUBA1A, TUBD1, TUBE1
Histone Modification Signaling Pathway	0.174181	0.107	-3.78	ATM, BAZ2B, CBX5, H1-3, H2BC12, H3-3A, HLCS, KAT2A, KDM2B, KDM4A, KDM4B, KDM4C, KDM6B, KDM7A, KMT2A, MORC4, MST1, MYC, NSD2, PYGO2, SETD1A, SFMBT1, SIRT5, SMYD3, SNHG7, ULK3, VEGFB, VRK1, WDR5, ZCWPW1, ZMYND11, ZZZ3
PTEN Regulation	0.174582	0.114	0	AGO4, AKT3, BMI1, CHD3, MAPK3, MTA2, MTA3, OTUD3, PHC1, PHC2, PTEN, RBBP7, RPS27A, RRAGB, RRAGD, SCMH1, TNRC6C, USP13
Neddylation	0.175388	0.108	-2.117	ASB1, CAND1, COPS8, DCAF16, DCAF17, DCAF4, DDB2, FBXL13, FBXL5, FBXO21, FBXO32, FBXO41, FBXO44, FBXW4, KBTBD7, KLHL2, KLHL21, LMO7, LRRC41, NAE1, RBBP7, RPS27A, SOCS3, TULP4, UBE2D1, UBE2M, WDR5
PI Metabolism	0.177828	0.119	-0.277	BMX, GDPD5, INPP4B, INPP5F, MTMR6, MTMR8, PIK3C2B, PIP4K2B, PLEKHA1, PTEN, RAB5A, SBF2, SYNJ1
Bladder Cancer Signaling	0.179473	0.118	0	CXCL8, E2F5, FGF9, MAPK3, MMP25, MMP28, MMP9, MYC, RAF1, RALB, RBL1, RRAS2, TFDP1, VEGFB
Melanoma Signaling	0.181552	0.135	0	AKT3, MAPK3, PIK3C2B, PTEN, RAF1, RALB, RRAS2
tRNA Splicing	0.181552	0.135	-0.378	NAPEPLD, PDE12, PDE6B, PDE7A, SMPDL3A, TDP2, TSEN34
Nephrin family interactions	0.181552	0.16	-1	ACTN1, CASK, SPTAN1, SPTBN1
1D-myo-inositol Hexakisphosphate Biosynthesis II (Mammalian)	0.181552	0.16	1	INPP5F, IPMK, ITPK1, SYNJ1
Regulation of Cellular Mechanics by Calpain Protease	0.181552	0.122	1	ACTN1, CCND2, EZR, ITGA5, ITGA6, ITGAM, ITGAX, ITGB7, MAPK3, RALB, RRAS2
RNA polymerase II transcribes snRNA genes	0.181552	0.122	-1.508	ELL, ICE1, INTS13, NABP1, NCBP2, POLR2A, POLR2H, RPAP2, RPRD2, SP1, ZC3H8
Insulin Secretion Signaling Pathway	0.184077	0.106	-0.378	AGO4, BLK, CACNA1I, CACNB4, CAMK2D, CREB5, EIF2AK3, EIF2B5, EIF4A2, EIF4EBP3, ELP6, FURIN, HCK, ITPR3, LCK, LYN, MAPK14, MAPK3, PAIP1, PIK3C2B, PLCE1, PLCG1, PRKCA, PRKCD, PRKCI, PRKCQ, SEC61A2, SLC2A3, STAT3, STAT4, STAT5B, TCF3
Tuberculosis Latent Signaling Pathway	0.184077	0.12	-1.155	ARG1, CD40LG, HCAR2, LTA, TNFRSF1A, TNFSF10, TNFSF13B, TNFSF14, TRAF1, TRAF4, TRAF5, VEGFB
ATM Signaling	0.184077	0.12	-1.897	ATM, CBX5, CHEK2, CREB5, GADD45B, HERC2, MAPK14, MDC1, PTPA, RAD17, RNF8, TDP1
Activation of kainate receptors upon glutamate binding	0.184927	0.147	-0.447	DLG1, GNB2, GNB4, GNG8, NCALD
Signaling by Erythropoietin	0.184927	0.147	1.342	GAB1, IRS2, LYN, PLCG1, STAT5B
Processing of Capped Intron-Containing Pre-mRNA	0.18578	0.106	-5.112	CSTF3, GCFC2, HNRNPA1, HNRNPH1, LSM5, MAGOHB, METTL3, NCBP2, NDC1, NUDT21, NUP107, NUP133, NUP155, NUP188, NUP205, NUP214, NUP35, NUP88, NXT1, POLR2A, POLR2H, PPIE, PPIL1, PPWD1, SEH1L, SNRPA, SNRPA1, SNRPF, SNRPN, SRSF6, TCERG1
Sleep REM Signaling Pathway	0.186209	0.118	0.277	CD40LG, CREB5, CXCL8, EDA, FOS, GADD45B, IL1B, LTA, MAPK3, OSM, TNFSF10, TNFSF13B, TNFSF14
Fcgamma receptor (FCGR) dependent phagocytosis	0.194089	0.11	-0.229	ABI2, BLK, CD247, CD3G, FCGR1A, FCGR2A, HCK, IGHG4, IGLV1-47, ITPR3, LCK, LYN, MAPK3, PAK1, PLCG1, PLD4, PLPP5, PRKCD, VAV3, WAS
Opioid Signalling	0.194536	0.117	0	CAMK2D, CAMK4, CAMKK1, CAMKK2, GNB2, GNB4, GNG8, ITPR3, NBEA, PPP3CC, PPP3R1, PRKCA, PRKCD
Glioma Invasiveness Signaling	0.194536	0.125	0.333	MAPK3, MMP9, PIK3C2B, PLAUR, RALB, RHOG, RHOH, RRAS2, TIMP2
ISGylation Signaling Pathway	0.194536	0.117	3.051	EIF2AK2, HERC5, IL10RB, IRF4, IRF7, ISG15, TLR1, TLR2, TLR4, TLR5, TLR6, TLR8, TRIM25
Gamma carboxylation. hypusinylation. hydroxylation. and arylsulfatase activation	0.198153	0.122	-1.897	ARSK, DNAJC24, DPH5, DPH7, DRG2, FURIN, JMJD4, OGFOD1, RPS23, TPST1
Role of MAPK Signaling in Inhibiting the Pathogenesis of Influenza	0.198153	0.122	3	ABHD3, CXCL8, EIF2AK2, IL1B, MAP2K3, MAPK14, MAPK3, PRDX6, RAF1, TLR4
Transcriptional Regulation by NPAS4	0.198609	0.136	1	AGO4, FOS, MAGED1, MAPK3, NAMPT, TNRC6C
SUMOylation of transcription cofactors	0.198609	0.136	-1.633	BMI1, NPM1, PHC1, PHC2, SCMH1, ZNF131
Transcriptional regulation of white adipocyte differentiation	0.200447	0.12	0.905	CEBPB, CEBPD, EBF1, HELZ2, MED10, MED19, MED25, MED9, RXRA, SMARCD3, ZNF467
RAF-independent MAPK1/3 activation	0.200447	0.154	1	DUSP1, IL6R, IL6ST, MAPK3
Interleukin-7 signaling	0.200447	0.154	1	IL7R, IRS2, STAT3, STAT5B
Late endosomal microautophagy	0.201372	0.143	0.447	CHMP2A, CHMP7, PLIN3, RPS27A, VPS37C
Fc epsilon receptor (FCERI) signaling	0.202302	0.108	0.728	CARD11, CDC34, FOS, GAB2, IGHE, IGLV1-47, ITK, ITPR3, LAT2, LYN, MAPK3, NFATC2, PAK1, PAK2, PLCG1, PPP3R1, PRKCQ, RASGRP1, RASGRP4, RPS27A, TAB1, TXK, UBE2D1, VAV3
Type II Diabetes Mellitus Signaling	0.20893	0.11	-1.265	ACSL1, ACSL4, AKT3, CACNA1I, CACNB4, CATSPER1, CATSPER2, CEBPB, IRS2, ITPR3, MAPK3, PIK3C2B, PRKCA, PRKCD, PRKCI, PRKCQ, SLC27A5, SOCS3, TNFRSF1A
Degradation of beta-catenin by the destruction complex	0.210378	0.118	1	FRAT1, FRAT2, LEF1, MYC, RPS27A, TCF3, TCF4, TCF7, TLE1, TLE3, TLE5
Apelin Endothelial Signaling Pathway	0.210863	0.111	0	AKT3, ANGPT1, FOS, GNAZ, GNB2, GNB4, MAPK3, PIK3C2B, PRKCA, PRKCD, PRKCI, PRKCQ, RAF1, RALB, RRAS2, SMAD3, SP1
Dilated Cardiomyopathy Signaling Pathway	0.210863	0.111	-0.302	AKT3, BAG3, BCL2, CACNA1I, CACNB4, CAMK2D, CAMK4, CATSPER1, CATSPER2, DSC2, GAB1, ITPR3, MAPK14, MAPK3, MYH3, TNNI2, TTN
mRNA 3 Prime End Processing Signaling Pathway	0.211836	0.117	0	CSTF3, DIS3L2, E2F5, EXOSC5, H3-3A, IGHM, MAPK3, MYC, NUDT21, SNRPA, TUT4, TUT7
Sensory processing of sound by outer hair cells of the cochlea	0.212814	0.125	0	CASK, EZR, GSN, MPP1, RIPOR2, SPTAN1, SPTBN1, TRIOBP
Elastic fibre formation	0.212814	0.133	0	FBLN5, FURIN, ITGA5, LOXL3, LTBP3, LTBP4
Heme signaling	0.212814	0.125	0.707	BACH1, CLEC1B, HELZ2, LY96, RORA, RXRA, SMARCD3, TLR4
Intra-Golgi and retrograde Golgi-to-ER traffic	0.216272	0.107	-1.46	ARFIP2, ARL1, BICD1, COG2, COG3, CYTH3, IGF2R, KIF16B, KIF1B, KIF20B, KIF21A, KIF22, KIF27, KIF3A, KIF3C, KIF5C, KIFAP3, PLIN3, RAB30, RAB33B, RACGAP1, STX10, TUBA1A
Endocannabinoid Neuronal Synapse Pathway	0.21727	0.11	-0.577	CACNA1I, CACNB4, CATSPER1, CATSPER2, CNR2, DNAH1, GNB2, GNB4, GRINA, ITPR3, MAPK14, MAPK3, NAPEPLD, PLCE1, PLCG1, PPP3CC, PPP3R1, TRPV1
SUMOylation of intracellular receptors	0.217771	0.139	0.447	RARA, RORA, RXRA, THRA, VDR
Activation of Matrix Metalloproteinases	0.217771	0.139	2.236	COL18A1, FURIN, MMP25, MMP9, TIMP2
RHOGDI Signaling	0.2208	0.106	0.5	ARHGAP9, ARHGEF19, ARHGEF3, ARHGEF9, ARPC5L, CDH2, EZR, GNAZ, GNB2, GNB4, ITGA5, ITGA6, ITGAM, ITGAX, ITGB7, LIMK2, MYH3, PAK1, PAK2, PIP4K2B, PPP1R12B, PRKCA, RHOG, RHOH
14-3-3-mediated Signaling	0.2208	0.112	-0.535	AKT3, FOS, MAPK3, PIK3C2B, PLCE1, PLCG1, PRKCA, PRKCD, PRKCI, PRKCQ, RAF1, RALB, RRAS2, TNFRSF1A, TUBA1A
Class A/1 (Rhodopsin-like receptors)	0.22182	0.101	1.406	C5AR1, C5AR2, CCL28, CCL3, CCR1, CCR5, CCR6, CCR7, CNR2, CXCL1, CXCL16, CXCL8, CXCR1, CXCR2, CXCR3, CXCR5, ECE1, F2RL1, FFAR2, FPR1, FPR2, GPR18, GPR183, GPR68, HCAR2, HCAR3, HEBP1, HRH2, LPAR2, LPAR5, LTB4R, OXER1, P2RY10, P2RY13, PF4, PLPPR2, PNOC, PROK2, PTAFR, S1PR1, SSTR3, XCL1
HEY1 Signaling Pathway	0.224905	0.109	-0.943	ACVR1, ACVR2A, AKT3, APH1B, BMPR1A, E2F5, GAB1, GATA3, HEY1, MMP25, MMP28, MMP9, NOTCH1, PIK3C2B, PINK1, SMAD3, TGFBR3, VEGFB
Cancer Drug Resistance by Drug Efflux	0.225424	0.123	0.816	ABCB1, AKT3, FOXO3, MAPK3, PTEN, RAF1, RALB, RRAS2
Dermatan Sulfate Biosynthesis (Late Stages)	0.225424	0.123	2.449	CHST11, CHST15, DSE, HS3ST3B1, NDST1, SULT1A1, SULT1A2, SULT1B1
Metabolism of water-soluble vitamins and cofactors	0.228034	0.11	-1.5	ABCD4, FASN, HLCS, LDLRAP1, MCCC2, MMAA, MMAB, MOCS2, MTR, MTRR, PDXK, SLC25A42, SLC2A3, TCN2, VNN1, VNN2
Synaptic Long Term Depression	0.231739	0.106	0.229	ABHD3, CACNA1I, CACNB4, CATSPER1, CATSPER2, GNAZ, IGF1R, ITPR3, LYN, MAPK3, NPR2, PLCE1, PLCG1, PRDX6, PRKCA, PRKCD, PRKCI, PRKCQ, PTPA, RAF1, RALB, RRAS2
CNTF Signaling	0.233884	0.125	0.378	IL6ST, MAPK3, PIK3C2B, RAF1, RALB, RRAS2, STAT3
Metabolism of folate and pterines	0.234423	0.135	-0.447	DHFR2, FPGS, MTHFD1L, MTHFS, SLC19A1
Activated PKN1 stimulates transcription of AR regulated genes KLK2 and KLK3	0.234423	0.135	1.342	H2AC6, H2BC12, H2BC21, H2BC5, KDM4C
Regulation of TP53 Activity through Acetylation	0.234423	0.135	-2.236	AKT3, CHD3, MTA2, PIP4K2B, RBBP7
LPS/IL-1 Mediated Inhibition of RXR Function	0.240436	0.103	1.604	ABCA1, ABCB1, ABCG1, ACOX1, ACSL1, ACSL4, ALDH18A1, ALDH1B1, ALDH6A1, CD14, CHST11, CHST15, CYP2R1, HS3ST3B1, IL18RAP, IL1B, IL1R1, IL1R2, IL1RAP, IL1RN, LY96, NDST1, PPARGC1B, RARA, RXRA, SLC27A5, SULT1A1, SULT1A2, SULT1B1, TLR4, TNFRSF1A
Post-translational modification: synthesis of GPI-anchored proteins	0.240991	0.113	0	ALPL, BST1, CD52, FCGR3B, PIGH, PIGK, PIGL, PIGP, PLAUR, RECK, VNN1, VNN2
TAK1-dependent IKK and NF-kappa-B activation	0.24322	0.128	0.816	ALPK1, IKBIP, N4BP1, RPS27A, S100A12, TAB1
Aryl Hydrocarbon Receptor Signaling	0.243781	0.106	0.258	ALDH18A1, ALDH1B1, ALDH6A1, APAF1, ATM, CCND2, CHEK2, CTSD, FAS, FOS, IL1B, MAPK3, MYC, NQO2, RARA, RARG, RBL1, RXRA, SP1, TFDP1
Atherosclerosis Signaling	0.246604	0.109	2.887	ABHD3, ALOX15B, ALOX5, CD40LG, COL18A1, CXCL8, IL1B, IL1RN, MMP9, ORM1, ORM2, PRDX6, S100A8, SERPINA1, TNFSF14
Meiotic synapsis	0.247742	0.123	1.134	H2AC6, H2BC12, H2BC21, H2BC5, LMNB1, STAG3, SUN1
Regulation of Insulin-like Growth Factor (IGF) transport and uptake by IGFBPs	0.248313	0.11	0	CDH2, CKAP4, CP, DNAJC3, F5, LAMC1, MBTPS1, MEN1, MFGE8, MGAT4A, PRSS23, SDC2, SERPINA1, SPP1
Adrenomedullin signaling pathway	0.25293	0.105	0.655	ADM, AKT3, BCL2, CEBPB, FOS, IL1B, IL1RN, ITPR3, LTA, MAP2K3, MAP2K5, MAPK14, MAPK3, NPR2, PIK3C2B, PLCE1, PLCG1, RAF1, RALB, RRAS2, RXRA, TTN
XBP1(S) activates chaperone genes	0.258226	0.125	0.816	ATP6V0D1, DNAJB9, DNAJC3, EXTL3, TSPYL2, WIPI1
Telomerase Signaling	0.261216	0.111	-0.302	AKT3, ETS1, ETS2, IL2RA, MAPK3, MYC, PIK3C2B, PTPA, RAF1, RALB, RRAS2, SP1
Semaphorin Neuronal Repulsive Signaling Pathway	0.261818	0.107	0.832	AKT3, FES, ITGA5, ITGA6, ITGAM, ITGAX, ITGB7, LIMK2, MAP2K3, MAP2K5, PAK1, PAK2, PIK3C2B, PLCG1, PLXNA3, PPP1R12B
TNFR2 non-canonical NF-kB pathway	0.263633	0.118	-0.707	BIRC3, CD40LG, LTA, LTBR, RPS27A, TNFRSF13C, TNFSF13B, TNFSF14
Macroautophagy	0.263633	0.115	1	ATG4C, CHMP2A, CHMP7, GABARAPL1, MAP1LC3A, RRAGB, RRAGD, ULK1, WIPI1
ABRA Signaling Pathway	0.263633	0.114	1.897	ACTN1, FOS, GSN, JUNB, LIMK2, MMP9, PPP3CC, PPP3R1, SVIL, VEGFB
Dermatan Sulfate Biosynthesis	0.263633	0.114	2.121	B3GAT2, CHST11, CHST15, CHSY1, DSE, HS3ST3B1, NDST1, SULT1A1, SULT1A2, SULT1B1
Endocannabinoid Developing Neuron Pathway	0.266686	0.109	0.577	AKT3, CNR2, CREB5, GNB2, GNB4, MAP2K3, MAP2K5, MAPK14, MAPK3, PIK3C2B, RAF1, RALB, RRAS2, STAT3
Signaling by ALK	0.269153	0.128	-0.447	CD274, DNMT1, MYC, PLCG1, STAT3
G-protein beta:gamma signalling	0.269153	0.128	0.447	AKT3, GNB2, GNB4, GNG8, PAK1
Signaling by FGFR4	0.274157	0.122	-0.816	FGF9, FRS3, GAB1, MAPK3, PLCG1, RPS27A
Assembly and cell surface presentation of NMDA receptors	0.274157	0.122	-0.816	CAMK2D, CASK, DLG1, LIN7A, NBEA, TUBA1A
WNT/Ca+ pathway	0.276694	0.116	-2.121	CREB5, DVL2, FZD3, NFATC2, PDE6B, PLCE1, PLCG1, PRKCA
Prostate Cancer Signaling	0.279254	0.108	-1.155	AKT3, BCL2, CREB5, E2F5, LEF1, MAPK3, PIK3C2B, PTEN, RAF1, RALB, RBL1, RRAS2, TFDP1
PAK Signaling	0.279254	0.108	1.667	ITGA5, ITGA6, ITGAM, ITGAX, ITGB7, LIMK2, MAPK3, PAK1, PAK2, PIK3C2B, RAF1, RALB, RRAS2
Signaling by CSF1 (M-CSF) in myeloid cells	0.287078	0.125	1.342	GAB2, HCK, LYN, RPS27A, STAT3
IL-17A Signaling in Airway Cells	0.289734	0.114	0.378	AKT3, CXCL1, IL17RA, MAPK14, MAPK3, PIK3C2B, PTEN, STAT3
Signaling by FGFR3	0.289734	0.12	-0.816	FGF9, FRS3, GAB1, MAPK3, PLCG1, RPS27A
Signaling by FGFR1	0.290402	0.117	-1.134	FGF9, FRS3, GAB1, MAPK3, PLCG1, RPS27A, TGFBR3
Pancreatic Secretion Signaling Pathway	0.295121	0.101	-1.225	ABHD2, AKT3, ARHGEF19, ARHGEF3, ARHGEF9, BST1, CA1, CA4, CA5B, ITPR3, LIPN, MAPK3, PAK2, PIK3C2B, PLCE1, PLCG1, PRKCA, PRKCD, PRKCI, PRKCQ, RASGRP3, RGS2, SLC4A4, SLC6A6, STXBP2, STXBP4
IL-1 Signaling	0.295121	0.109	1.89	ELP1, FOS, GNAZ, GNB2, GNB4, IL1R1, IL1RAP, IRAK3, MAP2K3, MAPK14, TAB1
Signaling by NTRK1 (TRKA)	0.298538	0.11	0.632	AP2A2, IRS2, MAP2K5, MAPK14, MAPK3, PLCG1, RALB, RALGDS, RIT1, STAT3
trans-Golgi Network Vesicle Budding	0.301301	0.111	-0.333	AP4S1, BLOC1S4, CHMP2A, CPD, IGF2R, PICALM, SNX9, TFRC, TPD52
Superpathway of D-myo-inositol (1.4.5)-trisphosphate Metabolism	0.301301	0.129	1	INPP5F, IPMK, PTEN, SYNJ1
Inositol phosphate metabolism	0.303389	0.113	0	INPP4B, IPMK, ITPK1, PLCE1, PLCG1, PLD4, PTEN, SYNJ1
TP53 Regulates Transcription of Cell Cycle Genes	0.306196	0.118	0	ARID3A, CENPJ, NPM1, PLAGL1, RBL1, TFDP1
Netrin-1 signaling	0.306196	0.118	-1.633	ABLIM1, EZR, PITPNA, PLCG1, PRKCQ, TRIO
Corticotropin Releasing Hormone Signaling	0.311172	0.103	0	CACNA1I, CACNB4, CAMK4, CATSPER1, CATSPER2, CREB5, FOS, ITPR3, MAPK14, MAPK3, NPR2, PLCG1, PRKCA, PRKCD, PRKCI, PRKCQ, RAF1
NRF2-mediated Oxidative Stress Response	0.311889	0.0996	0	BACH1, CDC34, CYP2R1, DNAJA3, DNAJB9, DNAJC16, DNAJC3, DNAJC9, EIF2AK3, FOS, HACD3, JUNB, MAP2K3, MAP2K5, MAPK14, MAPK3, NQO2, PIK3C2B, PRKCA, PRKCD, PRKCI, PRKCQ, RAF1, RALB, RRAS2, SOD2, TXN
Platelet homeostasis	0.313329	0.106	1.155	GNB2, GNB4, GNG8, IRAG1, ITPR3, MAPK14, ORAI2, P2RX1, P2RX5, PAFAH2, PECAM1, SLC8A1
Huntington's Disease Signaling	0.316228	0.099	-1.069	AKT3, AP2A2, APAF1, ARFIP2, CASP4, CASP5, CLTCL1, CREB5, CTSD, GLS, GNB2, GNB4, HIP1, HSPA1A, HSPA6, IFT57, IGF1R, MAPK3, PIK3C2B, POLR2A, POLR2H, POLR2J2/POLR2J3, PRKCA, PRKCD, PRKCI, PRKCQ, RPS27A, SP1, TCERG1
Basal Cell Carcinoma Signaling	0.316957	0.111	-1.89	DVL2, FZD3, LEF1, TCF3, TCF4, TCF7, WNT10A, ZNF875
Chondroitin Sulfate Biosynthesis (Late Stages)	0.316957	0.111	2.449	CHST11, CHST15, CHSY1, HS3ST3B1, NDST1, SULT1A1, SULT1A2, SULT1B1
Heparan Sulfate Biosynthesis (Late Stages)	0.317687	0.107	2.121	AARS1, CHST11, CHST15, EXTL3, HS3ST3B1, NDST1, PRDX6, SULT1A1, SULT1A2, SULT1B1, TNFAIP6
G alpha (z) signalling events	0.31989	0.113	0.378	GNAZ, GNB2, GNB4, GNG8, PRKCA, PRKCD, PRKCQ
Myogenesis	0.322107	0.125	0	CDH2, MAPK14, TCF3, TCF4
Plasma lipoprotein assembly. remodeling. and clearance	0.322107	0.108	0	ABCA1, ABCG1, AP2A2, APOBR, FURIN, LDLRAP1, LSR, MBTPS1, PCSK6, RPS27A
IL-33 Signaling Pathway	0.322107	0.101	1.414	AKT3, AREG, CASP4, CASP5, CREB5, CXCL8, ELP1, FOS, GATA3, H2BC12, ICAM3, IGHE, IL1B, IL1RAP, IL1RN, MAPK14, MAPK3, MMP9, PIK3C2B, STAT3
TNFR1 Signaling	0.322107	0.115	2.236	APAF1, BIRC3, FOS, PAK1, PAK2, TNFRSF1A
Nucleotide biosynthesis	0.323594	0.119	-1.342	CAD, DHODH, IMPDH1, PAICS, PPAT
Regulation of TP53 Expression and Degradation	0.323594	0.119	-2.236	AKT3, ATM, CCNG1, CHEK2, RPS27A
Replacement of protamines by nucleosomes in the male pronucleus	0.323594	0.119	2.236	H2BC12, H2BC21, H2BC5, H3-3A, SRPK1
Heparan Sulfate Biosynthesis	0.32434	0.105	1.667	AARS1, B3GAT2, CHST11, CHST15, EXTL3, HS3ST3B1, NDST1, PRDX6, SULT1A1, SULT1A2, SULT1B1, TNFAIP6
Protein Sorting Signaling Pathway	0.327341	0.101	-0.229	AP3M2, AP4S1, BLK, CLTCL1, GBA1, GGA2, HCK, IGF2R, LCK, LYN, NAPEPLD, PLD4, RAB11FIP1, SNX10, SNX11, SNX25, SNX27, SNX4, SNX9
Beta-catenin independent WNT signaling	0.328095	0.1	-1.886	AGO4, AP2A2, DVL2, FER, FZD3, GNB2, GNB4, GNG8, ITPR3, LEF1, MYC, PDE6B, PIK3C2B, PPP3R1, PRICKLE1, PRKCA, RPS27A, STK3, STK32C, STK40, TCF7, TNRC6C
Cytosolic sensors of pathogen-associated DNA	0.331131	0.11	-1.414	AIM2, IRF7, NLRC3, POLR2H, POLR3A, POLR3E, POLR3F, RPS27A
Acetylcholine Receptor Signaling Pathway	0.333426	0.1	-2.236	AKT3, APH1B, BCL2, CACNA1I, CACNB4, CAMK2D, CASP4, CASP5, CATSPER1, CATSPER2, CREB5, ITPR3, KCNJ2, MAPK3, PIK3C2B, PLCE1, PLCG1, PRKCA, PRKCD, PRKCI, PRKCQ
Cell junction organization	0.334195	0.106	0.632	ACTN1, CDH2, CLDN15, CLDN9, F11R, ITGA6, NECTIN2, PATJ, PRKCI, VASP
Cellular Effects of Sildenafil (Viagra)	0.334965	0.0948	-0.13	ACVR1, ACVR2A, ADGRE3, ADGRG3, ADGRG5, AKT3, BCL2, C5AR1, C5AR2, CACNB4, CCR1, CCR5, CCR6, CCR7, CFLAR, CNR2, CREB5, CXCR1, F2RL1, FAS, FFAR2, FPR1, FPR2, FZD3, GNB2, GNB4, GPR15, GPR150, GPR160, GPR174, GPR18, GPR183, GPR27, GPR68, GPR82, GPR84, GPR89A, GPR89B, HCAR2, HCAR3, HRH2, LPAR2, LPAR5, LTB4R, MAP2K3, MAPK14, MAPK3, MYH3, NFATC2, NPR2, P2RY10, P2RY13, PDE6B, PIK3C2B, PPP1R12B, PPP3CC, PPP3R1, PTAFR, PTPA, RGS2, S1PR1, SMAD3, SOD2, SSTR3, TGFBR3, VEGFB
Smooth Muscle Contraction	0.338844	0.113	0	ANXA6, CACNA1I, DYSF, PAK1, PAK2, SORBS3
GPCR-Mediated Nutrient Sensing in Enteroendocrine Cells	0.340408	0.103	-1.508	CACNA1I, CACNB4, CATSPER1, CATSPER2, FFAR2, ITPR3, LPAR5, PLCE1, PLCG1, PRKCA, PRKCD, PRKCI, PRKCQ
Apelin Cardiomyocyte Signaling Pathway	0.341193	0.105	-0.905	AKT3, MAPK14, MAPK3, PIK3C2B, PLCE1, PLCG1, PRKCA, PRKCD, PRKCI, PRKCQ, SLC8A1
GPVI-mediated activation cascade	0.341979	0.116	1.342	CLEC1B, LCK, LYN, RHOG, VAV3
RNA Polymerase III Transcription	0.341979	0.116	-2.236	BDP1, POLR2H, POLR3A, POLR3E, POLR3F
Glutaminergic Receptor Signaling Pathway (Enhanced)	0.342768	0.0971	-1.915	ABHD3, AGK, AKT3, CACNA1I, CACNB4, CAMK2D, CAMK4, CATSPER1, CATSPER2, CREB5, DGKA, DGKE, GLS, GLUL, GOT2, GRINA, ITPR3, MAPK14, MAPK3, NAPEPLD, PIK3C2B, PLCE1, PLCG1, PLD4, PPP3CC, PPP3R1, PRDX6, PRKCA, PRKCD, PRKCI, PRKCQ, SLC1A7, SLC38A1
BMAL1:CLOCK.NPAS2 activates circadian gene expression	0.342768	0.121	2	HELZ2, NAMPT, RXRA, SMARCD3
Ephrin B Signaling	0.358922	0.107	2.449	EPHB1, EPHB4, GNAZ, GNB2, GNB4, MAPK3, PAK1, VAV3
Formation of Fibrin Clot (Clotting Cascade)	0.359749	0.114	2.236	CD177, F5, PF4, SERPING1, THBD
4-1BB Signaling in T Lymphocytes	0.363915	0.118	0	ELP1, MAPK14, MAPK3, TRAF1
Cyclins and Cell Cycle Regulation	0.365595	0.105	0.447	ATM, CCND2, CDC34, E2F5, FBXL5, PTPA, RAF1, RBL1, TFDP1
Complex IV assembly	0.371535	0.109	-1.633	COQ10A, COX11, PET117, RAB5IF, TIMM21, TMEM177
Signaling by the B Cell Receptor (BCR)	0.376704	0.0984	-2.828	BLK, BLNK, CARD11, CD19, CD22, CD79A, CD79B, IGHD, IGHM, IGLV1-47, ITPR3, LYN, NFATC2, ORAI2, PPP3R1, RASGRP1, RASGRP3, RPS27A
Glycolysis I	0.378443	0.111	-1.342	BPGM, ENO2, ENO3, PFKM, PFKP
Chondroitin Sulfate Biosynthesis	0.378443	0.103	1.89	B3GAT2, CHST11, CHST15, CHSY1, HS3ST3B1, NDST1, SULT1A1, SULT1A2, SULT1B1
FXR/RXR Activation	0.381066	0.0976	-1.147	ABCB4, AKT3, CD40LG, CXCL8, CYP27A1, DDIT3, EDA, EIF2AK3, FASN, IL1B, IL1RN, LTA, OSM, RARA, RXRA, SLC27A5, SOCS3, TNFSF10, TNFSF13B, TNFSF14
Endosomal Sorting Complex Required For Transport (ESCRT)	0.385478	0.114	0	CHMP2A, CHMP7, RPS27A, VPS37C
Thrombin signalling through proteinase activated receptors (PARs)	0.385478	0.114	1	GNB2, GNB4, GNG8, MAPK3
Gap Junction Signaling	0.390841	0.0946	1	AKT3, CCN3, CDH2, CREB5, DBN1, DLG1, IL1B, IL1R2, ITPR3, LEF1, MAP2K5, MAP3K2, MAPK3, MYC, NPR2, P2RY10, P2RY13, PIK3C2B, PLCE1, PLCG1, PPP3CC, PPP3R1, PRKCA, PRKCD, PRKCI, PRKCQ, RAF1, RALB, RRAS2, SMAD3, SP1, TCF3, TCF4, TCF7, TLR4, TNFRSF1A, TUBA1A
L1CAM interactions	0.39355	0.0992	-0.277	ANK3, AP2A2, DLG1, EZR, ITGA5, LAMC1, MAPK3, NUMB, PAK1, SDCBP, SPTAN1, SPTBN1, TUBA1A
Cholesterol biosynthesis	0.395367	0.104	-1.89	ARV1, LBR, MSMO1, MVD, PLPP6, SC5D, SQLE
Mitotic Roles of Polo-Like Kinase	0.395367	0.104	-2.236	ANAPC1, ANAPC10, ANAPC4, CDC23, CDC25B, CHEK2, PTPA
Neurexins and neuroligins	0.404576	0.105	0	APBA2, CASK, EPB41L5, LIN7A, NRXN1, SIPA1L1
Detoxification of Reactive Oxygen Species	0.404576	0.105	2.449	NCF1, NCF2, NCF4, PRDX6, SOD2, TXN
Transcriptional regulation by the AP-2 (TFAP2) family of transcription factors	0.406443	0.111	-1	MYC, NPM1, TGFA, WWOX
Cargo concentration in the ER	0.406443	0.111	2	AREG, F5, SERPINA1, TGFA
mRNA Capping	0.406443	0.111	-2	MNAT1, NCBP2, POLR2A, POLR2H
Estrogen Receptor Signaling	0.410204	0.0938	0.333	AKT3, BCL2, CACNB4, CREB5, EIF2B5, FBXO32, FOS, FOXO3, GNAZ, GNB2, GNB4, IGF1R, IGF2R, LIMK2, MAPK3, MED10, MMP25, MMP28, MMP9, MYC, NOTCH1, PAK1, PELP1, PIK3C2B, PLCE1, PLCG1, PPP1R12B, PRKCA, PRKCD, PRKCI, PRKCQ, PTEN, RAF1, RALB, RRAS2, SOD2, SP1, VEGFB, ZDHHC21
M-decay: degradation of maternal mRNAs by maternally stored factors	0.414954	0.106	-0.447	EIF4A2, KDM1B, KDM4B, KDM4C, PAIP1
GP6 Signaling Pathway	0.414954	0.0977	-0.632	AKT3, COL18A1, ITK, LAMC1, LYN, PIK3C2B, PLCG1, PRKCA, PRKCD, PRKCI, PRKCQ, RHOG, VAV3
TBC/RABGAPs	0.414954	0.106	1.342	GGA2, RAB33B, RAB5A, TBC1D14, ULK1
MHC class II antigen presentation	0.414954	0.0977	-1.387	AP2A2, CTSD, CTSF, HLA-DOA, HLA-DOB, KIF22, KIF3A, KIF3C, KIF5C, KIFAP3, OSBPL1A, RACGAP1, TUBA1A
ILK Signaling	0.422669	0.0955	-0.243	ACTN1, AKT3, CREB5, DSP, FOS, IRS2, ITGB7, LEF1, MAPK3, MMP9, MYC, MYH3, PIK3C2B, PTEN, PTPA, RHOG, RHOH, TNFRSF1A, VEGFB
Antioxidant Action of Vitamin C	0.42462	0.0976	0	ABHD3, CSF2RB, MAPK14, MAPK3, NAPEPLD, PLCE1, PLCG1, PLD4, PRDX6, SLC2A3, STAT5B, TXN
RNA Polymerase II Transcription	0.428549	0.0962	-3.357	CSTF3, ELL, MAGOHB, MLLT3, MNAT1, NCBP2, NUDT21, POLR2A, POLR2H, SNRPF, SRSF6, SSRP1, TAF4B, TCEA1, ZNF473
Glycerophospholipid biosynthesis	0.431519	0.095	1.147	ABHD3, ABHD4, AGK, DDHD1, DDHD2, DGAT2, GPAT3, GPD1L, LPCAT2, LPGAT1, MBOAT2, MBOAT7, MIGA1, OSBPL10, PCTP, PHOSPHO1, PLBD1, PLD4, STARD10
Visual phototransduction	0.433511	0.098	-2.53	CAMKMT, CYP4V2, DHRS9, NAPEPLD, NMT2, PDE6B, PRKCA, PRKCQ, RGS9, SLC24A1
Mitotic G1 phase and G1/S transition	0.436516	0.0963	0.302	AKT3, CCND2, E2F5, LYN, MCM8, MNAT1, MYC, ORC3, ORC5, PRIM1, RBL1, RPS27A, TFDP1
tRNA Charging	0.442588	0.0988	-2.828	AARS1, EPRS1, FARS2, FARSB, IARS1, PARS2, VARS1, WARS2
Oxytocin in Spinal Neurons Signaling Pathway	0.447713	0.105	1	CAMKK1, CAMKK2, NPR2, TRPV1
Signal amplification	0.447713	0.105	1	GNB2, GNB4, GNG8, MAPK14
Pentose phosphate pathway	0.447713	0.105	1	PGD, PRPS1, TALDO1, TKT
MIF Regulation of Innate Immunity	0.451856	0.102	2.236	CD14, FOS, LY96, MAPK3, TLR4
Systemic Lupus Erythematosus in B Cell Signaling Pathway	0.458142	0.0913	-0.64	AKT3, BCL2, BLK, BLNK, CARD11, CCND2, CD19, CD22, CD40LG, CD5, CD72, CD79A, CD79B, CXCL8, EDA, FCGR2A, FOS, FOXO3, GAB1, HCK, IFIT2, IFIT3, IFNGR1, IFNGR2, IGHD, IGHE, IGHG4, IGHM, IGLV1-47, IL1B, IL6R, IL6ST, INPP5F, IRF7, ISG15, LCK, LILRB3, LTA, LYN, MAP4K4, MAPK3, MCL1, MYC, NFATC2, OSM, PIK3C2B, PPP3CC, PPP3R1, PRKCA, PRKCD, PRKCI, PRKCQ, RAF1, RALB, RASGRP1, RASGRP3, RRAS2, STAT3, SYNJ1, TLR8, TNFRSF13C, TNFSF10, TNFSF13B, TNFSF14, TRAF1, TRAF4, TRAF5
Dopamine-DARPP32 Feedback in cAMP Signaling	0.458142	0.0938	-0.775	CACNB4, CAMK4, CAMKK1, CAMKK2, CREB5, GRINA, ITPR3, KCNJ15, KCNJ2, PLCE1, PLCG1, PPP3CC, PPP3R1, PRKCA, PRKCD, PRKCI, PRKCQ, PTPA
Glutamate and glutamine metabolism	0.467735	0.103	-1	ALDH18A1, GLS, GLUL, GOT2
Signaling by EGFR	0.469894	0.0984	0	AREG, GAB1, LRIG1, PLCG1, RPS27A, TGFA
DDX58/IFIH1-mediated induction of interferon-alpha/beta	0.484172	0.0952	1.414	HERC5, IRF7, ISG15, RPS27A, S100A12, TOMM70, TRIM25, UBE2D1
Signaling by ERBB2	0.486407	0.0968	-0.816	AKT3, GAB1, PLCG1, PRKCA, PRKCD, RPS27A
Cell Cycle: G2/M DNA Damage Checkpoint Regulation	0.487528	0.098	-1	ATM, CDC25B, CDC34, CHEK2, FBXL5
Assembly of RNA Polymerase II Complex	0.487528	0.098	-2.236	MNAT1, POLR2A, POLR2H, POLR2J2/POLR2J3, TAF4B
Cholesterol Biosynthesis I	0.488652	0.1	-1	LBR, MSMO1, SC5D, SQLE
Cholesterol Biosynthesis II (via 24.25-dihydrolanosterol)	0.488652	0.1	-1	LBR, MSMO1, SC5D, SQLE
Cholesterol Biosynthesis III (via Desmosterol)	0.488652	0.1	-1	LBR, MSMO1, SC5D, SQLE
MIF-mediated Glucocorticoid Regulation	0.488652	0.1	2	CD14, LY96, MAPK3, TLR4
Branched-chain amino acid catabolism	0.504661	0.0962	-0.447	ALDH6A1, BCAT1, MCCC2, PPM1K, SLC25A44
MAP kinase activation	0.508159	0.0976	0	MAP2K3, MAPK14, RPS27A, TAB1
NGF-stimulated transcription	0.508159	0.0976	1	FOS, ID3, JUNB, TRIB1
Granzyme A Signaling	0.514044	0.0933	0	GSDMB, GZMA, H1-3, IL1B, LMNB1, LMNB2, PARP1
Signaling by PTK6	0.517607	0.0938	0.816	ARAP1, LRRK2, PELP1, RPS27A, SOCS3, STAT3
Preeclampsia Signaling Pathway	0.517607	0.0909	2.84	AKT3, DANCR, FOS, FZD3, IL1B, IL1RN, JUNB, MMP9, MYC, PIK3C2B, RXRA, STAT3, TLR4, VDR, VEGFB
Signaling by NOTCH3	0.522396	0.0943	1	APH1B, HEY1, KAT2A, NOTCH1, RPS27A
Carboxyterminal post-translational modifications of tubulin	0.522396	0.0943	-1.342	AGBL5, NICN1, TPGS1, TTLL1, TUBA1A
Xenobiotic Metabolism CAR Signaling Pathway	0.5236	0.0901	0.471	ABCB1, ALDH18A1, ALDH1B1, ALDH6A1, CHST11, CHST15, HS3ST3B1, MAP2K3, MAP2K5, MAPK3, NDST1, PRKCA, PRKCD, PRKCI, PRKCQ, PTPA, RXRA, SULT1A1, SULT1A2, SULT1B1, UGT2B11
Relaxin Signaling	0.52723	0.0904	0	AKT3, FOS, GNAZ, GNB2, GNB4, MAPK3, MMP9, NAPEPLD, NPR2, PDE12, PDE6B, PDE7A, PIK3C2B, SMPDL3A, TDP2
GPER1 signaling	0.530884	0.0909	0.632	FER, GNAZ, GNB2, GNB4, GNG8, ITGA5, PIK3C2B, STK3, STK32C, STK40
Cardiac β-adrenergic Signaling	0.534564	0.0899	-0.378	AKAP1, AKAP11, AKAP5, CACNB4, GNAZ, GNB2, GNB4, NAPEPLD, PALM2AKAP2, PDE12, PDE6B, PDE7A, PTPA, SLC8A1, SMPDL3A, TDP2
BAG2 Signaling Pathway	0.53827	0.0909	1.134	HSPA1A, HSPA6, MAPK14, MAPK3, MYC, PINK1, SP1, UBE2D1
Sleep NREM Signaling Pathway	0.53827	0.0902	-2.111	CAMK2D, CREB5, MAP2K3, MAP2K5, MAPK3, PARP1, PRKCA, RAD52, RAF1, RALB, RRAS2
Glycosaminoglycan metabolism	0.539511	0.0897	2.138	B3GAT2, B4GALT5, CHST11, CHST15, CHSY1, DSE, HPSE, HS3ST3B1, IDS, NDST1, SDC2, SLC26A2, ST3GAL2, ST3GAL4
TP53 Regulates Metabolic Genes	0.542001	0.0901	-0.632	AGO4, AKT3, DDIT4, GLS, PTEN, RRAGB, RRAGD, SESN1, TNRC6C, TXN
Sialic acid metabolism	0.555904	0.0909	0.447	NPL, ST3GAL2, ST3GAL4, ST6GAL1, ST6GALNAC1
nNOS Signaling in Skeletal Muscle Cells	0.555904	0.0909	-0.447	CACNA1I, CACNB4, CATSPER1, CATSPER2, ITPR3
HIPPO signaling	0.557186	0.0897	1.342	DLG1, LATS2, MST1, PATJ, PTPA, SMAD3, STK3
Pyrimidine Deoxyribonucleotides De Novo Biosynthesis I	0.564937	0.0909	-1	AK5, CMPK1, CMPK2, RRM1
Binding and Uptake of Ligands by Scavenger Receptors	1	0.0288	0	HP, HSPH1, IGLV1-47, SCARF1
Vasopressin regulates renal water homeostasis via Aquaporins	1	0.08	0	AQP3, GNB2, GNB4, GNG8
Signaling by MET	1	0.0698	0	GAB1, LAMC1, LRIG1, RPS27A, SPINT1, STAT3
Transcriptional regulation by RUNX3	1	0.0882	0	FOXO3, KAT2A, LEF1, MYC, NOTCH1, RPS27A, SMAD3, SPP1, TCF7
Nucleotide catabolism	1	0.0296	0	DNPH1, ENTPD1, NT5M, NUDT15
Azathioprine ADME	1	0.087	0	IMPDH1, NUDT15, SLC29A2, VAV3
ID3 Signaling Pathway	1	0.0413	0	AKT3, ALPL, ANAPC1, ANAPC10, ANAPC4, BCL6, BMPR1A, CD247, CD3D, CD3E, CD3G, CD79A, CD79B, CDC23, CXCL1, CXCL8, ID3, IGHD, IGHE, IGHG4, IGHM, IGLV1-47, LCK, MAPK3, MYC, NCF1, NCF2, PAX5, RALB, RRAS2, SMAD3, TCF3, TCF4, TRAV4, TRBC1, TRBC2, TRBV28, TRBV3-1, TRBV5-4, TRBV7-2
CCR5 Signaling in Macrophages	1	0.0573	0	CACNA1I, CACNB4, CATSPER1, CATSPER2, CCL3, CCR5, CD247, CD3D, CD3E, CD3G, FAS, FOS, GNAZ, GNB2, GNB4, ITPR3, MAPK14, PLCG1, PRKCA, PRKCD, PRKCI, PRKCQ, TRAV4, TRBC1, TRBC2, TRBV28, TRBV3-1, TRBV5-4, TRBV7-2
Melanocyte Development and Pigmentation Signaling	1	0.0792	0	BCL2, CREB5, MAPK3, PIK3C2B, PLCG1, RAF1, RALB, RRAS2
Antiproliferative Role of Somatostatin Receptor 2	1	0.0864	0	GNB2, GNB4, MAPK3, NPR2, PIK3C2B, RALB, RRAS2
Thyroid Hormone Metabolism II (via Conjugation and/or Degradation)	1	0.0602	0	LARGE1, SULT1A1, SULT1A2, SULT1B1, UGT2B11
Melatonin Degradation I	1	0.0521	0	LARGE1, SULT1A1, SULT1A2, SULT1B1, UGT2B11
Superpathway of Melatonin Degradation	1	0.0446	0	LARGE1, SULT1A1, SULT1A2, SULT1B1, UGT2B11
Ethanol Degradation II	1	0.087	0	ACSL1, ADHFE1, ALDH1B1, DHRS9
B Cell Receptor Signaling	1	0.0638	0	AKT3, BCL2A1, BCL6, BLNK, CAMK2D, CD19, CD22, CD79A, CD79B, CREB5, EBF1, ELP1, ETS1, FCGR2A, GAB1, GAB2, IGHD, IGHE, IGHG4, IGHM, IGLV1-47, INPP5F, LYN, MAP2K3, MAP3K2, MAP3K4, MAPK14, MAPK3, NFATC2, PAX5, PIK3C2B, PPP3CC, PPP3R1, PRKCQ, PTEN, RAF1, RALB, RRAS2, SYNJ1, TCF3, VAV3
Gustation Pathway	1	0.0563	0	ABHD2, CACNA1I, CACNB4, CATSPER1, CATSPER2, ITPR3, LIPN, LRRC8C, ORAI2, P2RX1, P2RX5, P2RY10, P2RY13
T Cell Exhaustion Signaling Pathway	1	0.0701	0.209	ACVR1, ACVR2A, AKT3, BCL6, BTLA, CD247, CD274, CD28, CD3D, CD3E, CD3G, EOMES, FOS, FOXP1, HLA-DOA, HLA-DOB, IL10RB, IL6R, IRF4, MAPK3, NFATC2, PIK3C2B, PLCG1, PRKCQ, PTPA, RALB, RRAS2, SMAD3, STAT3, STAT4, TCF7, TGFBR3, TRAV4, TRBC1, TRBC2, TRBV28, TRBV3-1, TRBV5-4, TRBV7-2, ZAP70
TRIM21 Intracellular Antibody Signaling Pathway	1	0.0265	-0.258	FOS, IFNGR1, IFNGR2, IGHD, IGHE, IGHG4, IGHM, IGLV1-47, IL1B, IRF4, IRF7, MAP1LC3A, NMI, RPS27A, TAB1
CDC42 Signaling	1	0.0534	0.258	ARPC5L, CD247, CD3D, CD3E, CD3G, EXOC3L1, EXOC4, FOS, HLA-DOA, HLA-DOB, ITGA5, ITGA6, ITGAM, ITGAX, ITGB7, ITK, LIMK2, MAPK14, PAK1, PAK2, PPP1R12B, PRKCI, RAF1, TRAV4, TRBC1, TRBC2, TRBV28, TRBV3-1, TRBV5-4, TRBV7-2, WAS
GABAergic Receptor Signaling Pathway (Enhanced)	1	0.0867	0.277	CACNA1I, CACNB4, CATSPER1, CATSPER2, CNTNAP2, GLS, GLUL, GNB2, GNB4, GOT2, GRINA, ITPR3, NRXN1
Th17 Activation Pathway	1	0.0488	-0.277	CCR6, CD247, CD3D, CD3E, CD3G, IL1B, IL1R1, IL21R, IL23A, IL6R, IRAK3, IRF4, NFATC2, RORA, SOCS3, STAT3, STAT4, TRAV4, TRBC1, TRBC2, TRBV28, TRBV3-1, TRBV5-4, TRBV7-2
Phase II - Conjugation of compounds	1	0.0573	-0.302	ABHD10, GGT7, MTR, MTRR, OPLAH, SLC26A2, SULT1A1, SULT1A2, SULT1B1, TPST1, UGT2B11
Integration of energy metabolism	1	0.0769	0.302	ACSL4, AKAP5, FASN, GNB2, GNB4, GNG8, ITPR3, MARCKS, PRKCA, TALDO1, TKT
Signaling by NOTCH4	1	0.0759	-0.302	APH1B, FER, HEY1, KAT2A, NOTCH1, PIK3C2B, RPS27A, SMAD3, STK3, STK32C, STK40
Gα12/13 Signaling	1	0.0889	0.302	AKT3, CDH2, ELP1, F2RL1, LPAR2, LPAR5, MAPK3, PIK3C2B, RAF1, RALB, RRAS2, VAV3
Potassium Channels	1	0.0841	0.333	GNB2, GNB4, GNG8, KCNA3, KCNC4, KCNH7, KCNH8, KCNJ15, KCNJ2
Cardiac conduction	1	0.0786	0.333	ATP1B1, CAMK2D, FXYD6, FXYD7, ITPR3, KCNE3, KCNJ2, MME, NPR2, ORAI2, SLC8A1
Centrosomal KIAA0586 Signaling Pathway	1	0.0672	-0.333	ANKRD26, CEP290, FGF9, FGFR2, HHAT, KIAA0586, MAPK14, OFD1, PIK3C2B
Bile acid and bile salt metabolism	1	0.0648	0.378	CYP27A1, OSBPL1A, OSBPL2, OSBPL3, RXRA, SLC27A5, STARD5
Abacavir ADME	1	0.0843	-0.378	ABCB1, FER, PIK3C2B, SLC22A1, STK3, STK32C, STK40
Regulation of mRNA stability by proteins that bind AU-rich elements	1	0.0761	0.378	EXOSC5, HSPA1A, MAPK14, NUP214, PRKCA, PRKCD, RPS27A
MAPK6/MAPK4 signaling	1	0.0833	0.378	AGO4, FOXO3, MAPKAPK5, MYC, PAK1, PAK2, RPS27A, TNRC6C
Dendritic Cell Maturation	1	0.0691	-0.378	AKT3, CCR7, CD247, CD3D, CD3E, CD3G, CD40LG, CD58, CD83, COL18A1, CREB5, ELP1, FCGR1A, FCGR2A, FCGR3B, HLA-DOA, HLA-DOB, IGHG4, IGHM, IL1B, IL1RN, IL23A, LTA, LTBR, MAPK14, MAPK3, PIK3C2B, PLCE1, PLCG1, STAT4, TAB1, TLR2, TLR4, TNFRSF1A, TRAV4, TRBC1, TRBC2, TRBV28, TRBV3-1, TRBV5-4, TRBV7-2, TYROBP
Serotonin Degradation	1	0.0714	-0.378	ADHFE1, ALDH1B1, DHRS9, LARGE1, SULT1A1, SULT1A2, SULT1B1, UGT2B11
Oxytocin Signaling Pathway	1	0.0887	0.392	AKT3, CACNB4, CAMKK1, CAMKK2, CREB5, CXCL8, FOS, GNB2, GNB4, ITPR3, MAP2K5, MAPK14, MAPK3, MYH3, NPR2, PIK3C2B, PPP1R12B, PPP3CC, PPP3R1, PRKCA, PRKCD, PRKCI, PRKCQ, RAF1, RALB, RRAS2
SNARE Signaling Pathway	1	0.0352	-0.447	CACNB4, CAMK2D, MYH3, STXBP2, STXBP4
Neurotransmitter release cycle	1	0.0667	-0.447	CASK, GLS, LIN7A, SLC1A7, SLC22A1
Circadian Clock	1	0.0845	0.447	HELZ2, NFIL3, RORA, RPS27A, RXRA, SMARCD3
Metabolism of polyamines	1	0.0658	-0.447	AGMAT, AZIN2, OAZ2, PAOX, SAT1
NCAM signaling for neurite out-growth	1	0.0725	-0.447	CACNA1I, CACNB4, MAPK3, SPTAN1, SPTBN1
Ribavirin ADME	1	0.0649	-0.447	FER, PIK3C2B, STK3, STK32C, STK40
Activation of IRF by Cytosolic Pattern Recognition Receptors	1	0.0758	-0.447	ELP1, IFIT2, IRF7, ISG15, LTA
Leptin Signaling in Obesity	1	0.0864	-0.447	AKT3, MAPK3, PIK3C2B, PLCE1, PLCG1, SOCS3, STAT3
Triacylglycerol Degradation	1	0.087	0.447	AARS1, ABHD2, DDHD2, NDST1, PRDX6, TNFAIP6
PCP (Planar Cell Polarity) Pathway	1	0.0833	-0.447	DVL2, FZD3, JUNB, PRICKLE1, WNT10A
Xenobiotic Metabolism AHR Signaling Pathway	1	0.0455	-0.447	ALDH18A1, ALDH1B1, ALDH6A1, IL1B, NQO2
TCF dependent signaling in response to WNT	1	0.0865	-0.471	BCL9L, DVL2, FRAT1, FRAT2, H2AC6, H2BC12, H2BC21, H2BC5, KREMEN1, LEF1, MEN1, MYC, PYGO2, RPS27A, TCF4, TCF7, TLE1, TLE3
NUR77 Signaling in T Lymphocytes	1	0.0519	-0.471	APAF1, BCL2, CD247, CD28, CD3D, CD3E, CD3G, HLA-DOA, HLA-DOB, MAP2K5, MAP3K2, MAPK3, PPP3CC, PPP3R1, PRKCA, PRKCD, PRKCI, PRKCQ, RXRA, TNFSF10, TRAV4, TRBC1, TRBC2, TRBV28, TRBV3-1, TRBV5-4, TRBV7-2
Complement cascade	1	0.0833	0.577	C4BPA, C5AR1, C5AR2, CD19, CD46, CD55, CD81, CR1, CR2, IGHG4, IGLV1-47, SERPING1
IL-15 Signaling	1	0.0323	0.577	AKT3, CXCL8, IGHD, IGHE, IGHG4, IGHM, IGLV1-47, LCK, MAPK14, MAPK3, MYC, PIK3C2B, RAF1, RALB, RRAS2, STAT3, STAT5B
TEC Kinase Signaling	1	0.0826	0.577	BLK, BMX, CD247, CD3D, CD3E, CD3G, FAS, FOS, GNAZ, GNB2, GNB4, HCK, IGHE, ITGA5, ITGA6, ITGAM, ITGAX, ITGB7, ITK, LCK, LYN, PAK1, PAK2, PIK3C2B, PLCG1, PRKCA, PRKCD, PRKCI, PRKCQ, RHOG, RHOH, STAT3, STAT4, STAT5B, TLR4, TNFRSF10A, TNFRSF25, TNFSF10, TRAV4, TRBC1, TRBC2, TRBV28, TRBV3-1, TRBV5-4, TRBV7-2, TXK, VAV3, WAS
Communication between Innate and Adaptive Immune Cells	1	0.0382	-0.626	CCL3, CCR7, CD247, CD28, CD3D, CD3E, CD3G, CD40LG, CD79A, CD79B, CD83, CD8A, CD8B, CXCL8, IGHD, IGHE, IGHG4, IGHM, IGLV1-47, IL1B, IL1RN, TLR1, TLR2, TLR4, TLR5, TLR6, TLR8, TNFRSF13C, TNFSF13B, TRAV4, TRBC1, TRBC2, TRBV28, TRBV3-1, TRBV5-4, TRBV7-2
SAPK/JNK Signaling	1	0.0457	-0.632	CD247, CD3D, CD3E, CD3G, GAB1, GNB2, GNB4, LCK, MAP3K2, MAP3K4, MAP4K1, MAP4K4, PIK3C2B, RALB, RRAS2, TAB1, TRAV4, TRBC1, TRBC2, TRBV28, TRBV3-1, TRBV5-4, TRBV7-2
Cardiac Hypertrophy Signaling	1	0.0852	0.688	CACNB4, EIF2B5, GNAZ, GNB2, GNB4, IGF1R, IL6R, MAP2K3, MAP3K2, MAP3K4, MAPK14, MAPK3, PIK3C2B, PLCE1, PLCG1, PPP3CC, PPP3R1, RAF1, RALB, RHOG, RHOH, RRAS2, TAB1
p70S6K Signaling	1	0.0409	-0.688	AKT3, CD19, CD79A, CD79B, EEF2K, F2RL1, IGHD, IGHE, IGHG4, IGHM, IGLV1-47, LYN, MAPK3, PIK3C2B, PLCE1, PLCG1, PRKCA, PRKCD, PRKCI, PRKCQ, PTPA, RAF1, RALB, RRAS2
Class B/2 (Secretin family receptors)	1	0.0825	0.707	ADGRE3, ADM, CD55, FZD3, GNB2, GNB4, GNG8, WNT10A
Activation of NMDA receptors and postsynaptic events	1	0.0891	0.707	CAMK2D, CAMK4, CAMKK1, CAMKK2, DLG1, MAPK3, PPM1F, RASGRF2, TUBA1A
Cytotoxic T Lymphocyte-mediated Apoptosis of Target Cells	1	0.035	-0.707	APAF1, BCL2, CD247, CD3D, CD3E, CD3G, DFFB, FAS, TRAV4, TRBC1, TRBC2, TRBV28, TRBV3-1, TRBV5-4, TRBV7-2
Phase I - Functionalization of compounds	1	0.0652	0.775	ALDH1B1, AOC1, AOC2, AOC3, BPHL, CBR3, CYP27A1, CYP2R1, CYP4F3, CYP4V2, MTARC1, NQO2, PAOX, RXRA, TBXAS1
Calcium Signaling	1	0.0885	0.775	AKAP5, CACNA1I, CACNB4, CAMK2D, CAMK4, CAMKK1, CAMKK2, CATSPER1, CATSPER2, CREB5, GRINA, ITPR3, MAPK3, MYH3, NFATC2, PPP3CC, PPP3R1, RCAN3, SLC8A1, TNNI2
Mitochondrial Dysfunction	1	0.0716	0.784	APH1B, ATP1B1, BCL2, CACNA1I, CACNB4, CAMK2D, CATSPER1, CATSPER2, COX10, COX11, CP, CREB5, DHODH, ITPR3, LRRK2, PIK3C2B, PINK1, PPP3CC, PPP3R1, PRDX6, PTGES, SOD2, TARDBP, TOMM40, TOMM7, TOMM70, ZNF746
Translocation of SLC2A4 (GLUT4) to the plasma membrane	1	0.0759	-0.816	EXOC4, KIF3A, KIFAP3, TBC1D1, TBC1D4, TUBA1A
Sensory processing of sound by inner hair cells of the cochlea	1	0.08	-0.816	CASK, EZR, RIPOR2, SPTAN1, SPTBN1, TRIOBP
GABA receptor activation	1	0.0896	0.816	ARHGEF9, GNB2, GNB4, GNG8, KCNJ15, KCNJ2
DHCR24 Signaling Pathway	1	0.0824	-0.832	AKT3, ORM1, ORM2, PIK3C2B, PRKCA, PRKCD, PRKCI, PRKCQ, RALB, RRAS2, RXRA, SC5D, SERPINA1, THRA
Zn Homeostasis Signaling Pathway	1	0.0825	0.863	ADGRE3, ADGRG3, ADGRG5, AKT3, C5AR1, C5AR2, CCR1, CCR5, CCR6, CCR7, CD247, CD3D, CD3E, CD3G, CNR2, CREB5, CXCR1, F2RL1, FCER2, FFAR2, FPR1, FPR2, FZD3, GPR15, GPR150, GPR160, GPR174, GPR18, GPR183, GPR27, GPR68, GPR82, GPR84, GPR89A, GPR89B, GRINA, HCAR2, HCAR3, HLA-DOA, HLA-DOB, HRH2, IL1B, IL1RN, ITPR3, LPAR2, LPAR5, LTB4R, LYN, MAPK14, MAPK3, MMP25, MMP28, MMP9, NAPEPLD, NCF1, NCF2, NCF4, NFATC2, P2RY10, P2RY13, PARP1, PDE12, PDE6B, PDE7A, PIK3C2B, PPP3CC, PPP3R1, PRKCA, PRKCD, PRKCI, PRKCQ, PTAFR, S1PR1, SIRT5, SLC39A14, SLC39A8, SMAD3, SMPDL3A, SSTR3, STAT3, TDP2, TLR4, TRAV4, TRBC1, TRBC2, TRBV28, TRBV3-1, TRBV5-4, TRBV7-2, TRIB3
G alpha (s) signalling events	1	0.0651	0.905	ADM, GNAZ, GNB2, GNB4, GNG8, GPR15, GPR150, GPR27, GPR84, HRH2, PDE7A
Assembly of collagen fibrils and other multimeric structures	1	0.0615	1	COL18A1, ITGA6, LOXL3, MMP9
Peroxisomal lipid metabolism	1	0.0548	-1	ACOX1, CROT, HACL1, NUDT7
Signaling by Retinoic Acid	1	0.0571	1	DHRS9, RARA, RARG, RXRA
Hedgehog 'on' state	1	0.0616	-1	FER, KIF3A, NUMB, PIK3C2B, RPS27A, STK3, STK32C, STK40, ULK3
Nucleotide salvage	1	0.0494	1	AMPD2, CDA, GMPR, UCKL1
Cytoprotection by HMOX1	1	0.0602	1	BACH1, HELZ2, RXRA, SMARCD3, STAT3
SPINK1 Pancreatic Cancer Pathway	1	0.0615	-1	CPD, CPQ, F2RL1, SMAD3
Apelin Adipocyte Signaling Pathway	1	0.0745	1	CP, MAPK14, MAPK3, NCF1, NCF2, PRDX6, PTGES
Amyotrophic Lateral Sclerosis Signaling	1	0.0873	1.134	AKT3, APAF1, BCL2, BIRC3, CACNB4, GLUL, GRINA, PAK1, PIK3C2B, RAB5A, VEGFB
COPI-mediated anterograde transport	1	0.0654	-1.134	ANK3, CD55, COG2, COG3, SPTAN1, SPTBN1, TUBA1A
S Phase	1	0.0667	-1.134	AKT3, CDC25B, E2F5, MNAT1, MYC, RPS27A, TFDP1
FcγRIIB Signaling in B Lymphocytes	1	0.0317	-1.134	BLNK, CACNA1I, CACNB4, CATSPER1, CATSPER2, CD79A, CD79B, IGHD, IGHE, IGHG4, IGHM, IGLV1-47, ITPR3, LYN, PIK3C2B, RALB, RRAS2
CDK5 Signaling	1	0.0727	-1.134	ITGA6, LAMC1, MAPK14, MAPK3, PTPA, RAF1, RALB, RRAS2
Antiproliferative Role of TOB in T Cell Signaling	1	0.0329	1.134	CD247, CD28, CD3D, CD3E, CD3G, CDC34, SMAD3, TRAV4, TRBC1, TRBC2, TRBV28, TRBV3-1, TRBV5-4, TRBV7-2
Sumoylation Pathway	1	0.0748	1.134	ETS1, FAS, FOS, RHOG, RHOH, SLC19A1, SP1, UBA2
Transport of bile salts and organic acids. metal ions and amine compounds	1	0.0764	1.155	BSG, CP, SLC11A1, SLC16A3, SLC16A7, SLC22A1, SLC22A15, SLC22A4, SLC39A14, SLC39A8, SLC40A1, SLC6A6
Keratinization	1	0.0536	1.155	CSTA, DSC1, DSC2, DSP, FURIN, KAZN, KRT23, KRT72, KRT73, LIPN, PCSK6, PI3
KEAP1-NFE2L2 pathway	1	0.0769	-1.155	AKT3, BACH1, EIF2AK3, FER, PIK3C2B, PRKCD, PRKCI, RPS27A, SESN1, STK3, STK32C, STK40
Type I Diabetes Mellitus Signaling	1	0.0526	1.213	APAF1, BCL2, CD247, CD28, CD3D, CD3E, CD3G, FAS, HLA-DOA, HLA-DOB, IFNGR1, IFNGR2, IL1B, IL1R1, IL1RAP, LTA, MAP2K3, MAPK14, SOCS3, TNFRSF1A, TRAV4, TRBC1, TRBC2, TRBV28, TRBV3-1, TRBV5-4, TRBV7-2
PI3K Signaling in B Lymphocytes	1	0.0553	-1.279	AKT3, BLK, BLNK, CAMK2D, CD19, CD79A, CD79B, CD81, CR2, FOS, FOXO3, IGHD, IGHE, IGHG4, IGHM, IGLV1-47, IRS2, ITPR3, LYN, MAPK3, NFATC2, PLCE1, PLCG1, PLEKHA1, PPP3CC, PPP3R1, PRKCI, PTEN, RAF1, RALB, RRAS2, TLR4, VAV3
Xenobiotic Metabolism PXR Signaling Pathway	1	0.0811	1.291	ABCB1, ALDH18A1, ALDH1B1, ALDH6A1, CAMK2D, CHST11, CHST15, HS3ST3B1, NDST1, PRKCA, PRKCD, PRKCI, PRKCQ, RXRA, SULT1A1, SULT1A2, SULT1B1, UGT2B11
NF-κB Signaling	1	0.0841	1.333	AKT3, BMPR1A, CARD11, CD247, CD3D, CD3E, CD3G, CD40LG, EIF2AK2, FGFR2, IGF1R, IGF2R, IL1B, IL1R1, IL1R2, IL1RN, IRAK3, LCK, LTA, LTBR, MAP4K4, PELI1, PIK3C2B, PRKCQ, RAF1, RALB, RRAS2, TAB1, TDP2, TGFA, TGFBR3, TLR1, TLR2, TLR4, TLR5, TLR6, TLR8, TNFRSF1A, TNFSF13B, TRAF5, TRAV4, TRBC1, TRBC2, TRBV28, TRBV3-1, TRBV5-4, TRBV7-2, ZAP70
Microautophagy Signaling Pathway	1	0.0375	1.342	CHMP2A, COL18A1, LAMP2, MAP1LC3A, RETREG1, VPS37C
Signaling by ERBB4	1	0.0746	-1.342	APH1B, RPS27A, STMN1, WWOX, WWP1
Degradation of the extracellular matrix	1	0.061	1.342	ADAM8, BSG, LAMC1, MMP9, SPP1
Signaling by PDGF	1	0.0769	1.342	FURIN, PLCG1, SPP1, STAT3, STAT5B
COPII-mediated vesicle transport	1	0.0633	1.342	AREG, F5, SERPINA1, TGFA, TRAPPC6A
Transport of vitamins. nucleosides. and related molecules	1	0.0435	-1.342	SLC25A4, SLC29A2, SLC35A3, SLC35C1, SLCO4C1
Agrin Interactions at Neuromuscular Junction	1	0.087	1.342	LAMC1, MAPK3, PAK1, PAK2, RALB, RRAS2
Phospholipases	1	0.0769	-1.342	ABHD3, NAPEPLD, PLCE1, PLCG1, PLD4, PRDX6
Superpathway of Cholesterol Biosynthesis	1	0.0568	-1.342	LBR, MSMO1, MVD, SC5D, SQLE
Chaperone Mediated Autophagy Signaling Pathway	1	0.0698	-1.372	ATP6V0A1, ATP6V0B, ATP6V0D1, ATP6V0E2, ATP6V1A, ATP6V1B2, CD247, CD3D, CD3E, CD3G, EIF2AK3, FLT3, HK2, HSPA1A, HSPA6, IGF1R, IL17RA, IL1B, LAMP2, LRRK2, MAPK14, MCL1, MMP25, MMP28, MMP9, MST1, MYC, NFATC2, PHLPP1, PIK3C2B, PLIN3, PPP3CC, PPP3R1, PYCARD, RARA, SNX10, TCIRG1, TPD52, TRAV4, TRBC1, TRBC2, TRBV28, TRBV3-1, TRBV5-4, TRBV7-2
Inhibition of ARE-Mediated mRNA Degradation Pathway	1	0.0802	1.387	AGO4, AKT3, CD40LG, EXOSC5, LTA, MAPK14, MAPK3, PTPA, TNFRSF1A, TNFSF10, TNFSF13B, TNFSF14, ZNF331
Extracellular matrix organization	1	0.0708	1.414	CEACAM1, CEACAM8, COL18A1, ITGA5, ITGA6, ITGAX, LAMC1, NRXN1
G alpha (q) signalling events	1	0.0752	1.5	F2RL1, FFAR2, FPR2, GNB2, GNB4, GNG8, GPR68, LPAR2, LPAR5, LTB4R, P2RY10, PROK2, PTAFR, RGS18, RGS2, TRIO, XCL1
Transport of inorganic cations/anions and amino acids/oligopeptides	1	0.0847	-1.5	SLC12A6, SLC15A3, SLC16A10, SLC1A7, SLC20A2, SLC24A1, SLC26A11, SLC26A2, SLC38A1, SLC43A1, SLC43A2, SLC4A4, SLC6A6, SLC7A6, SLC8A1, SLC9A7
Arachidonic acid metabolism	1	0.0541	1.633	ALOX15B, ALOX5, ALOX5AP, CYP4F3, DPEP2, EPHX2
ABC-family proteins mediated transport	1	0.0496	-1.633	ABCA5, ABCB1, ABCB4, ABCD2, ABCG1, RPS27A
Mitochondrial Fatty Acid Beta-Oxidation	1	0.0645	-1.633	ACBD6, ACOT2, MCEE, MMAA, PCTP, THEM4
Sphingosine-1-phosphate Signaling	1	0.0894	-1.667	AKT3, ASAH1, CASP4, CASP5, MAPK3, PIK3C2B, PLCE1, PLCG1, RHOG, RHOH, S1PR1
Nitric Oxide Signaling in the Cardiovascular System	1	0.0827	-1.667	AKT3, CACNB4, ITPR3, MAPK3, NPR2, PIK3C2B, PRKCA, PRKCD, PRKCI, PRKCQ, VEGFB
IL-4 Signaling	1	0.0588	-1.715	AKT3, ALOX15B, ARG1, CD247, CD3D, CD3E, CD3G, COL18A1, CREB5, FAS, FCER2, GAB1, GATA3, HLA-DOA, HLA-DOB, IGHE, IL13RA1, IRF4, IRS2, MAPK14, MAPK3, NFATC2, NFIL3, PIK3C2B, RALB, RRAS2, STAT3, TRAV4, TRBC1, TRBC2, TRBV28, TRBV3-1, TRBV5-4, TRBV7-2
NFKBIE Signaling Pathway	1	0.0445	-1.789	CD247, CD3D, CD3E, CD3G, CD40LG, CXCL8, DYSF, LTA, TNFRSF13C, TNFRSF1A, TNFSF10, TNFSF13B, TNFSF14, TRAV4, TRBC1, TRBC2, TRBV28, TRBV3-1, TRBV5-4, TRBV7-2
Regulation of mitotic cell cycle	1	0.0769	-1.89	ANAPC1, ANAPC10, ANAPC4, CDC23, MAD2L1, RPS27A, UBE2D1
Interconversion of nucleotide di- and triphosphates	1	0.0843	-1.89	AK5, CMPK1, CTPS1, DCTPP1, NUDT13, RRM1, TXN
Gαs Signaling	1	0.0763	1.89	CREB5, GNAZ, GNB2, GNB4, HCAR2, HCAR3, HCK, HRH2, MAPK3, RGS2
Role of NFAT in Regulation of the Immune Response	1	0.0475	-1.976	AKAP5, AKT3, BLNK, CD247, CD28, CD3D, CD3E, CD3G, CD79A, CD79B, ELP1, FCGR1A, FCGR2A, FCGR3B, FOS, GNAZ, GNB2, GNB4, HLA-DOA, HLA-DOB, IGHD, IGHE, IGHG4, IGHM, IGLV1-47, IPO5, ITK, ITPR3, KPNA5, LCK, LYN, MAPK3, NFATC2, PIK3C2B, PLCG1, PPP3CC, PPP3R1, PRKCQ, RAF1, RALB, RCAN3, RRAS2, TRAV4, TRBC1, TRBC2, TRBV28, TRBV3-1, TRBV5-4, TRBV7-2, ZAP70
Collagen degradation	1	0.0588	2	COL18A1, CTSD, FURIN, MMP9
Triglyceride metabolism	1	0.0678	2	ABHD5, DGAT2, GK, PLIN3
Complex I biogenesis	1	0.0571	-2	DMAC1, NDUFAF4, NDUFAF7, TMEM126B
Superpathway of Methionine Degradation	1	0.0563	-2	FTSJ1, GOT2, MCEE, MTR
Asparagine N-linked glycosylation	1	0.0601	-2.111	B4GALT5, FUT8, MANEA, MGAT4A, MPI, MVD, PGM3, RPS27A, SLC35C1, ST3GAL4, ST6GAL1
eNOS Signaling	1	0.0862	-2.111	AKT3, AQP3, AQP9, HSPA1A, HSPA6, ITPR3, LPAR2, LPAR5, PIK3C2B, PLCG1, PRKCA, PRKCD, PRKCI, PRKCQ, VEGFB
Phospholipase C Signaling	1	0.0512	-2.121	ARHGEF19, ARHGEF3, ARHGEF9, BLNK, CAMK4, CD247, CD3D, CD3E, CD3G, CD79A, CD79B, CREB5, FCGR2A, GNB2, GNB4, IGHD, IGHE, IGHG4, IGHM, IGLV1-47, ITGA5, ITGA6, ITGAM, ITGAX, ITGB7, ITK, ITPR3, LCK, LYN, MAPK3, MARCKS, NAPEPLD, NFATC2, PEBP1, PLCE1, PLCG1, PLD4, PPP1R12B, PPP3CC, PPP3R1, PRKCA, PRKCD, PRKCI, PRKCQ, RAF1, RALB, RALGDS, RHOG, RHOH, RRAS2, TRAV4, TRBC1, TRBC2, TRBV28, TRBV3-1, TRBV5-4, TRBV7-2, ZAP70
CD28 Signaling in T Helper Cells	1	0.0588	-2.183	AKT3, ARPC5L, CARD11, CD247, CD28, CD3D, CD3E, CD3G, ELP1, FOS, HLA-DOA, HLA-DOB, ITK, ITPR3, LCK, NFATC2, PAK1, PIK3C2B, PLCG1, PPP3CC, PPP3R1, PRKCQ, TRAV4, TRBC1, TRBC2, TRBV28, TRBV3-1, TRBV5-4, TRBV7-2, WAS, ZAP70
Sulfur amino acid metabolism	1	0.0625	-2.236	ENOPH1, GOT2, MRI1, MTR, MTRR
Nicotinate metabolism	1	0.0714	2.236	BST1, NADK, NAMPT, NMNAT1, PARP9
Neurovascular Coupling Signaling Pathway	1	0.0581	2.324	ABHD3, CACNA1I, CACNB4, CATSPER1, CATSPER2, ENTPD1, GRINA, ITPR3, KCNJ15, KCNJ2, NPR2, ORAI2, P2RX1, PPP1R12B, PRDX6
Systemic Lupus Erythematosus in T Cell Signaling Pathway	1	0.066	-2.335	AKT3, BCL6, CAMK4, CASP4, CASP5, CD247, CD28, CD3D, CD3E, CD3G, CD40LG, CREB5, DNMT1, EZR, FAS, FOS, HLA-DOA, HLA-DOB, ICOS, IL23A, IRF4, MAP2K3, MAP2K5, MAPK3, NFATC2, PIK3C2B, PLCG1, PPP3CC, PPP3R1, PTPA, RALB, RHOG, RHOH, RRAS2, SP1, STAT3, TRAV4, TRBC1, TRBC2, TRBV28, TRBV3-1, TRBV5-4, TRBV7-2
G Protein Signaling Mediated by Tubby	1	0.0507	-2.4	CD247, CD3D, CD3E, CD3G, GNAZ, GNB2, GNB4, ITK, LCK, MYC, NAMPT, PLCG1, SSTR3, THRA, TRAV4, TRBC1, TRBC2, TRBV28, TRBV3-1, TRBV5-4, TRBV7-2, TTC21B, VAV3, WDR35
Neuroprotective Role of THOP1 in Alzheimer's Disease	1	0.0809	-2.449	DPP4, ECE1, FURIN, GZMA, GZMK, IDE, LONP1, MME, MMP9, PNOC, PRSS23
PKCθ Signaling in T Lymphocytes	1	0.0638	-2.449	CACNA1I, CACNB4, CAMK2D, CARD11, CATSPER1, CATSPER2, CD247, CD28, CD3D, CD3E, CD3G, FOS, HLA-DOA, HLA-DOB, ITPR3, LCK, MAP3K2, MAP3K4, MAPK3, NFATC2, PIK3C2B, PLCG1, PPP3CC, PPP3R1, PRKCQ, RALB, RRAS2, TRAV4, TRBC1, TRBC2, TRBV28, TRBV3-1, TRBV5-4, TRBV7-2, VAV3, ZAP70
OX40 Signaling Pathway	1	0.0311	-2.449	BCL2, CD247, CD3D, CD3E, CD3G, HLA-DOA, HLA-DOB, TRAF5, TRAV4, TRBC1, TRBC2, TRBV28, TRBV3-1, TRBV5-4, TRBV7-2
CTLA4 Signaling in Cytotoxic T Lymphocytes	1	0.0634	2.466	AKT3, AP2A2, BLK, CARD11, CD247, CD28, CD3D, CD3E, CD3G, CD8A, CD8B, CLTCL1, FOS, HCK, HLA-DOA, HLA-DOB, ITK, LCK, LYN, MAPK14, MAPK3, NAPEPLD, NFATC2, PIK3C2B, PLCG1, PLD4, PRKCQ, PTPA, RALB, RRAS2, TRAV4, TRBC1, TRBC2, TRBV28, TRBV3-1, TRBV5-4, TRBV7-2, VAV3, ZAP70
Regulation of IL-2 Expression in Activated and Anergic T Lymphocytes	1	0.0597	-2.646	CARD11, CD247, CD28, CD3D, CD3E, CD3G, ELP1, FOS, LCK, MAPK3, NFATC2, PLCG1, PPP3CC, PPP3R1, PRKCQ, RAF1, RALB, RRAS2, SMAD3, TRAV4, TRBC1, TRBC2, TRBV28, TRBV3-1, TRBV5-4, TRBV7-2, VAV3, ZAP70
Mitotic G2-G2/M phases	1	0.0865	-2.828	ALMS1, CDC25B, CENPJ, CEP250, CEP290, CEP63, CEP70, CKAP5, HAUS5, HAUS6, MNAT1, MZT2A, OFD1, PPP1R12B, RPS27A, SFI1, TUBA1A, TUBGCP5
Mitochondrial protein degradation	1	0.0874	-3	ACOT2, AFG3L2, ALDH18A1, ALDH1B1, BDH1, LONP1, SMDT1, TIMM9, TWNK
Calcium-induced T Lymphocyte Apoptosis	1	0.0512	-3.153	CD247, CD3D, CD3E, CD3G, HLA-DOA, HLA-DOB, ITPR3, LCK, NFATC2, PLCG1, PPP3CC, PPP3R1, PRKCA, PRKCD, PRKCI, PRKCQ, TRAV4, TRBC1, TRBC2, TRBV28, TRBV3-1, TRBV5-4, TRBV7-2, ZAP70
Lipid Antigen Presentation by CD1	1	0.029	-3.464	AP2A2, CD247, CD3D, CD3E, CD3G, TRAV4, TRBC1, TRBC2, TRBV28, TRBV3-1, TRBV5-4, TRBV7-2
Cohesin Chromatin Regulation Pathway	1	0.0875	-3.578	ANAPC1, ANAPC10, ANAPC4, ATM, CBX5, CDC23, CDHR1, FTO, H2AC6, H2BC12, H2BC21, H2BC5, MED10, MED19, MED25, MED9, MYC, PCDH9, POLR2A, POLR2H, POLR2J2/POLR2J3, PTPA, STAG3
ICOS-ICOSL Signaling in T Helper Cells	1	0.0638	-3.578	AKT3, CAMK2D, CD247, CD28, CD3D, CD3E, CD3G, CD40LG, GAB2, HLA-DOA, HLA-DOB, ICOS, IL2RA, ITK, ITPR3, LCK, NFATC2, PIK3C2B, PLCG1, PLEKHA1, PPP3CC, PPP3R1, PRKCQ, PTEN, TRAT1, TRAV4, TRBC1, TRBC2, TRBV28, TRBV3-1, TRBV5-4, TRBV7-2, ZAP70
T Cell Receptor Signaling	1	0.0702	-4.221	AKT3, CARD11, CD247, CD28, CD3D, CD3E, CD3G, CD8A, CD8B, ELP1, FOS, FOXO3, HLA-DOA, HLA-DOB, ICOS, ITK, LCK, LEF1, MAP2K3, MAPK14, MAPK3, NFATC2, PIK3C2B, PLCG1, PPP3CC, PPP3R1, PRKCQ, RAF1, RALB, RASGRP1, RRAS2, SKAP1, TCF3, TCF4, TCF7, TRAV4, TRBC1, TRBC2, TRBV28, TRBV3-1, TRBV5-4, TRBV7-2, VAV3, ZAP70
Th1 and Th2 Activation Pathway	3.23594e-07	0.215	N/A	ACVR1, ACVR2A, APH1B, CCR1, CCR5, CD247, CD274, CD28, CD3D, CD3E, CD3G, CD40LG, CD8A, CXCR3, GATA3, HLA-DOA, HLA-DOB, ICOS, IFNG-AS1, IFNGR1, IFNGR2, IL10RB, IL18R1, IL2RA, IL6R, LTA, NFATC2, NFIL3, NOTCH1, PIK3C2B, PRKCQ, S1PR1, SOCS3, SPI1, STAT3, STAT4, STAT5B, TGFBR3
Primary Immunodeficiency Signaling	1.14815e-06	0.306	N/A	BLNK, CD19, CD3D, CD3E, CD40LG, CD79A, CD8A, ICOS, IGHD, IGHE, IGHG4, IGHM, IL7R, LCK, RFX5, RFXAP, TNFRSF13C, UNG, ZAP70
Granulocyte Adhesion and Diapedesis	1.47911e-05	0.184	N/A	C5AR1, CCL28, CCL3, CCR1, CCR5, CCR6, CCR7, CKLF, CLDN15, CLDN9, CSF3R, CXCL1, CXCL16, CXCL8, CXCR1, CXCR2, CXCR3, CXCR5, EZR, FPR1, FPR2, HRH2, IL18RAP, IL1B, IL1R1, IL1R2, IL1RAP, IL1RN, ITGAM, MMP25, MMP28, MMP9, PECAM1, PF4, SDC2, SELL, TNFRSF1A, XCL1
Coronavirus Replication Pathway	0.000912011	0.168	N/A	BAG3, HNRNPA1, IFITM2, IFITM3, RPL10A, RPL17, RPL22, RPL23A, RPL31, RPL34, RPL35, RPL36, RPL36A, RPL37, RPL37A, RPL38, RPL39L, RPL5, RPS10, RPS20, RPS21, RPS23, RPS25, RPS27, RPS27A, RPS29, RPSA, TUBA1A
Role of Osteoblasts. Osteoclasts and Chondrocytes in Rheumatoid Arthritis	0.00204174	0.149	N/A	ACVR1, ACVR2A, AKT3, ALPL, BCL2, BIRC3, BMPR1A, DKK3, ELP1, FOS, FZD3, GSN, IL18R1, IL18RAP, IL1B, IL1R1, IL1R2, IL1RAP, IL1RN, ITGA5, LEF1, MAP2K3, MAPK14, MAPK3, NFATC2, PIK3C2B, PPP3CC, PPP3R1, SPP1, TCF3, TCF4, TCF7, TNFRSF1A, TRAF5, WNT10A
Agranulocyte Adhesion and Diapedesis	0.00346737	0.147	N/A	AOC3, C5AR1, CCL28, CCL3, CCR1, CCR5, CCR6, CCR7, CKLF, CLDN15, CLDN9, CXCL1, CXCL16, CXCL8, CXCR1, CXCR2, CXCR3, CXCR5, EZR, IL1B, IL1R1, IL1RN, ITGA5, ITGB7, MMP25, MMP28, MMP9, MYH3, PECAM1, PF4, SELL, TNFRSF1A, XCL1
Hepatic Fibrosis / Hepatic Stellate Cell Activation	0.00512861	0.148	N/A	BCL2, CCR5, CCR7, CD14, CD40LG, COL18A1, CXCL8, CXCR3, ECE1, FAS, FGFR2, IFNGR1, IFNGR2, IGF1R, IL18RAP, IL1B, IL1R1, IL1R2, IL1RAP, IL6R, LY96, MMP9, MYH3, SMAD3, TGFA, TIMP2, TLR4, TNFRSF1A, VEGFB
Pathogenesis of Multiple Sclerosis	0.00562341	0.444	N/A	CCL3, CCR1, CCR5, CXCR3
Glucocorticoid Receptor Signaling	0.00691831	0.12	N/A	AKT3, BCL2, CCL3, CD247, CD3D, CD3E, CD3G, CREBZF, CSF2RB, CXCL8, CXCR1, CXCR2, DNAH1, DUSP1, ELP1, FCGR1A, FOS, FOXO3, GABPB2, H3-3A, HLA-DOA, HLA-DOB, HLTF, HP, HSPA1A, HSPA6, IL10RB, IL11RA, IL13RA1, IL17RA, IL18R1, IL18RAP, IL1B, IL1R1, IL1R2, IL1RN, IL21R, IL2RA, IL6R, IL6ST, IL7R, KRT23, KRT72, KRT73, MAPK14, MAPK3, MMP9, MNAT1, MYC, NFATC2, PHF10, PIK3C2B, POLR2A, POLR2H, POLR2J2/POLR2J3, PPP3CC, PPP3R1, RAF1, RALB, RARA, RARG, RRAS2, RXRA, SLPI, SMAD3, SMARCD3, SMARCE1, STAT3, STAT5B, TAB1, TAF4B, TFB2M, TLR2
Clathrin-mediated Endocytosis Signaling	0.00851138	0.142	N/A	AAK1, AP2A2, AP3M2, AP4S1, AP5B1, ARPC5L, CLTCL1, FGF9, HIP1, ITGA5, ITGB7, LDLRAP1, MYO1E, MYO6, NUMB, ORM1, ORM2, PICALM, PIK3C2B, PPP3CC, PPP3R1, RAB5A, RPS27A, S100A8, SERPINA1, SH3GLB1, SNX9, SYNJ1, TFRC, VEGFB
Mechanisms of Viral Exit from Host Cells	0.00933254	0.22	N/A	CHMP2A, LMNB1, LMNB2, PRKCA, PRKCD, PRKCI, PRKCQ, SH3GLB1, VPS37C
Role of OCT4 in Mammalian Embryonic Stem Cell Pluripotency	0.0194984	0.196	N/A	BMI1, ETS2, JARID2, NR6A1, PARP1, PHC1, RARA, SH3GLB1, SPP1
Regulation of the Epithelial-Mesenchymal Transition Pathway	0.0251189	0.134	N/A	AKT3, APH1B, CDH2, DVL2, ETS1, FGF9, FGFR2, FZD3, GAB1, LEF1, MAP2K3, MAP2K5, MAPK3, MMP9, NOTCH1, PIK3C2B, PYGO2, RAF1, RALB, RRAS2, SMAD3, STAT3, TCF3, TCF4, TCF7, WNT10A
TRAIL signaling	0.0288403	0.375	N/A	CFLAR, TNFRSF10A, TNFSF10
Iron homeostasis signaling pathway	0.0288403	0.138	N/A	ATP6V0A1, ATP6V0B, ATP6V0D1, ATP6V0E2, ATP6V1A, ATP6V1B2, BMPR1A, CDC34, CIAO3, CP, FBXL5, HP, IL6R, MAPK3, SLC11A1, SLC39A14, SLC40A1, SMAD3, STAT3, STAT5B, TCIRG1, TFRC
Airway Inflammation in Asthma	0.0331131	0.2	N/A	CXCL8, IFNGR1, IFNGR2, IGHE, IL23A, MMP9, OSM
Circadian Rhythm Signaling	0.0489779	0.12	N/A	BLK, CACNA1I, CACNB4, CAMK2D, CATSPER1, CATSPER2, CREB5, EIF4EBP3, GNB2, GNB4, GRINA, H3-3A, HCK, ITPR3, LCK, LYN, MAP2K3, MAP2K5, MAPK3, MKNK2, MYC, NFIL3, NPR2, NR1D2, PLCE1, PLCG1, PRKCA, PRKCD, PRKCI, PRKCQ, RAF1, RALB, RORA, RRAS2
RUNX1 and FOXP3 control the development of regulatory T lymphocytes (Tregs)	0.0537032	0.3	N/A	CR1, IL2RA, NFATC2
STAT5 Activation	0.0537032	0.3	N/A	FLT3, GAB2, STAT5B
Germ Cell-Sertoli Cell Junction Signaling	0.0630957	0.126	N/A	ACTN1, CDH2, FER, GSN, ITGA6, LIMK2, MAP2K3, MAP3K2, MAP3K4, MAPK14, MAPK3, NECTIN2, PAK1, PAK2, PIK3C2B, RALB, RHOG, RHOH, RRAS2, TNFRSF1A, TUBA1A, ZYX
NGF processing	0.0676083	0.4	N/A	FURIN, PCSK6
Pexophagy	0.0691831	0.273	N/A	ATM, PEX5, RPS27A
NFE2L2 regulates pentose phosphate pathway genes	0.0691831	0.273	N/A	PGD, TALDO1, TKT
Caspase activation via Dependence Receptors in the absence of ligand	0.0851138	0.25	N/A	APPL1, DAPK2, MAGED1
Protein Citrullination	0.0954993	0.333	N/A	PADI2, PADI4
POU5F1 (OCT4). SOX2. NANOG activate genes related to proliferation	0.104472	0.231	N/A	EPHA1, NR6A1, STAT3
Alpha-protein kinase 1 signaling pathway	0.104472	0.231	N/A	ALPK1, RPS27A, TAB1
Endoplasmic Reticulum Stress Pathway	0.11324	0.19	N/A	DDIT3, DNAJC3, EIF2AK3, MBTPS1
nNOS Signaling in Neurons	0.116145	0.145	N/A	GRINA, PFKM, PPP3CC, PPP3R1, PRKCA, PRKCD, PRKCI, PRKCQ
Reversible hydration of carbon dioxide	0.124451	0.214	N/A	CA1, CA4, CA5B
Formation of axial mesoderm	0.124451	0.214	N/A	LEF1, SMAD3, TCF7
DNA Double-Strand Break Repair by Homologous Recombination	0.124451	0.214	N/A	ATM, LIG1, RAD52
Signaling by MST1	0.124738	0.286	N/A	MST1, SPINT1
TYSND1 cleaves peroxisomal proteins	0.124738	0.286	N/A	ACOX1, TYSND1
Axonal Guidance Signaling	0.154525	0.103	N/A	ABLIM1, ADAM28, ADAM8, AFG3L2, AKT3, ARPC5L, EPHA1, EPHA4, EPHB1, EPHB4, FES, FZD3, GNAZ, GNB2, GNB4, HERC2, ITGA5, ITGA6, ITGAM, ITGAX, ITGB7, LIMK2, MAPK3, MMP25, MMP28, MMP9, NFATC2, PAK1, PAK2, PIK3C2B, PITRM1, PLCE1, PLCG1, PLXNA3, PLXNC1, PPP3CC, PPP3R1, PRKCA, PRKCD, PRKCI, PRKCQ, RAF1, RALB, ROBO3, RRAS2, SDC2, SDCBP, SEMA4A, TUBA1A, VASP, VEGFB, WAS, WNT10A, ZNF875
Role of MAPK Signaling in the Pathogenesis of Influenza	0.154882	0.126	N/A	ABHD3, AKT3, BCL2, MAP2K3, MAPK14, MAPK3, PRDX6, PRKCA, RAF1, RALB, RRAS2
Semaphorin Signaling in Neurons	0.155955	0.136	N/A	FES, LIMK2, MAPK3, PAK1, PAK2, PLXNA3, RHOG, RHOH
Regulation of NFE2L2 gene expression	0.156675	0.25	N/A	MYC, NOTCH1
Methylglyoxal Degradation I	0.156675	0.25	N/A	GLO1, HAGHL
Glycogen Degradation II	0.168267	0.188	N/A	AGL, PGM3, PYGL
Glycine Degradation (Creatine Biosynthesis)	0.190108	0.222	N/A	GAMT, GATM
1D-myo-inositol Hexakisphosphate Biosynthesis V (from Ins(1.3.4)P3)	0.190108	0.222	N/A	IPMK, ITPK1
Interleukin-15 signaling	0.191426	0.176	N/A	GAB2, STAT3, STAT5B
Estrogen-mediated S-phase Entry	0.200447	0.154	N/A	E2F5, MYC, RBL1, TFDP1
Erythrocytes take up carbon dioxide and release oxygen	0.215278	0.167	N/A	CA1, CA4, CYB5R4
Vitamin D (calciferol) metabolism	0.215278	0.167	N/A	CYP2R1, LDLRAP1, VDR
Differential Regulation of Cytokine Production in Macrophages and T Helper Cells by IL-17A and IL-17F	0.215278	0.167	N/A	CCL3, CXCL1, IL1B
GDP-glucose Biosynthesis	0.215278	0.167	N/A	HK2, HK3, PGM3
Role of JAK1. JAK2 and TYK2 in Interferon Signaling	0.219786	0.148	N/A	IFNGR1, IFNGR2, RAF1, STAT3
Leukotriene Biosynthesis	0.219786	0.148	N/A	ALOX5, ALOX5AP, DPEP2, GGT7
UDP-N-acetyl-D-galactosamine Biosynthesis II	0.219786	0.148	N/A	GNPDA2, HK2, HK3, PGM3
Neurotransmitter uptake and metabolism In glial cells	0.224388	0.2	N/A	GLUL, SLC38A1
ATF6 (ATF6-alpha) activates chaperone genes	0.224388	0.2	N/A	DDIT3, NFYB
RHO GTPases Activate Rhotekin and Rhophilins	0.224388	0.2	N/A	RHPN1, TAX1BP3
NAD Biosynthesis III	0.224388	0.2	N/A	NAMPT, NMNAT1
Nucleotide Excision Repair Pathway	0.234423	0.135	N/A	MNAT1, POLR2A, POLR2H, POLR2J2/POLR2J3, RPA3
Citrulline Biosynthesis	0.239332	0.143	N/A	AGMAT, ALDH18A1, ARG1, GLS
RAN Signaling	0.239883	0.158	N/A	IPO5, KPNA5, RANBP1
Transport of glycerol from adipocytes to the liver by Aquaporins	0.245471	0.333	N/A	AQP9
D-mannose Degradation	0.245471	0.333	N/A	MPI
Phagosome Maturation	0.246037	0.107	N/A	ATP6V0A1, ATP6V0B, ATP6V0D1, ATP6V0E2, ATP6V1A, ATP6V1B2, CTSD, CTSF, DYNLT3, LAMP2, NCF1, NCF2, PRDX6, RAB5A, TCIRG1, TUBA1A, TUBD1, TUBE1, VPS37C
Erythrocytes take up oxygen and release carbon dioxide	0.258821	0.182	N/A	CA1, CA4
Interconversion of 2-oxoglutarate and 2-hydroxyglutarate	0.258821	0.182	N/A	ADHFE1, D2HGDH
Trehalose Degradation II (Trehalase)	0.258821	0.182	N/A	HK2, HK3
Phenylethylamine Degradation I	0.258821	0.182	N/A	AOC2, AOC3
Class I peroxisomal membrane protein import	0.26485	0.15	N/A	ABCD2, PEX26, PXMP2
Fatty Acid Activation	0.290402	0.143	N/A	ACSL1, ACSL4, SLC27A5
Role of IL-17A in Arthritis	0.290402	0.117	N/A	CXCL1, CXCL8, IL17RA, MAP2K3, MAPK14, MAPK3, PIK3C2B
Interleukin-9 signaling	0.293089	0.167	N/A	STAT3, STAT5B
Xenobiotic Metabolism Signaling	0.311172	0.0985	N/A	ABCB1, ALDH18A1, ALDH1B1, ALDH6A1, CAMK2D, CAMK4, CHST11, CHST15, EIF2AK3, HS3ST3B1, IL1B, MAP2K3, MAP2K5, MAP3K2, MAP3K4, MAPK14, MAPK3, NDST1, NQO2, PIK3C2B, PRKCA, PRKCD, PRKCI, PRKCQ, PTPA, RAF1, RALB, RRAS2, RXRA, SULT1A1, SULT1A2, SULT1B1, UGT2B11
Transcription from mitochondrial promoters	0.313329	0.25	N/A	TFB2M
Putrescine Biosynthesis III	0.313329	0.25	N/A	AZIN2
Signaling by Hippo	0.3155	0.136	N/A	DVL2, LATS2, STK3
Glucose and Glucose-1-phosphate Degradation	0.3155	0.136	N/A	HK2, HK3, PGM3
RHOBTB3 ATPase cycle	0.328095	0.154	N/A	LRRC41, PLIN3
Cleavage and Polyadenylation of Pre-mRNA	0.328095	0.154	N/A	CSTF3, NUDT21
Pentose Phosphate Pathway (Non-oxidative Branch)	0.328095	0.154	N/A	TALDO1, TKT
RHO GTPases Activate ROCKs	0.341193	0.13	N/A	LIMK2, PAK1, PPP1R12B
Regulation of TP53 Activity through Methylation	0.341193	0.13	N/A	ATM, CHEK2, RPS27A
Chaperone Mediated Autophagy	0.341193	0.13	N/A	LAMP2, PLIN3, RPS27A
Pentose Phosphate Pathway	0.341193	0.13	N/A	PGD, TALDO1, TKT
Mitochondrial L-carnitine Shuttle Pathway	0.341193	0.13	N/A	ACSL1, ACSL4, SLC27A5
TNFR2 Signaling	0.342768	0.121	N/A	BIRC3, FOS, LTA, TRAF1
Tight Junction Signaling	0.358922	0.0994	N/A	AKT3, CASK, CLDN15, CLDN9, CSTF3, F11R, FOS, MYH3, NECTIN2, NUDT21, PATJ, PRKCI, PTEN, PTPA, SPTAN1, TJP3, TNFRSF1A, VASP
DNA Double-Strand Break Repair by Non-Homologous End Joining	0.36141	0.143	N/A	ATM, PARP1
Spermine and Spermidine Degradation I	0.36141	0.143	N/A	PAOX, SAT1
Arginine Degradation I (Arginase Pathway)	0.36141	0.143	N/A	AGMAT, ARG1
FOXO-mediated transcription of oxidative stress. metabolic and neuronal genes	0.363915	0.118	N/A	FBXO32, FOXO3, SMAD3, SOD2
FasL/ CD95L signaling	0.374973	0.2	N/A	FAS
Glutamine Degradation I	0.374973	0.2	N/A	GLS
Coagulation System	0.385478	0.114	N/A	F5, PLAUR, SERPINA1, THBD
Metabolism of Angiotensinogen to Angiotensins	0.391742	0.12	N/A	ANPEP, CTSD, MME
γ-glutamyl Cycle	0.391742	0.12	N/A	ANPEP, GGT7, OPLAH
Trafficking and processing of endosomal TLR	0.394457	0.133	N/A	TLR8, UNC93B1
Advanced glycosylation endproduct receptor signaling	0.394457	0.133	N/A	MAPK3, S100A12
Mitochondrial calcium ion transport	0.394457	0.133	N/A	AKAP1, SMDT1
Role of WNT/GSK-3β Signaling in the Pathogenesis of Influenza	0.400867	0.103	N/A	DVL2, FZD3, LEF1, NCOA4, TCF3, TCF4, TCF7, WNT10A
Hypoxia Signaling in the Cardiovascular System	0.400867	0.103	N/A	ATM, CDC34, CREB5, PTEN, UBE2B, UBE2D1, UBE2M, UBE2R2
Hedgehog 'off' state	0.401791	0.0992	N/A	IFT172, IFT57, KIF3A, MKS1, NUMB, OFD1, RPGRIP1L, RPS27A, TTC21B, TUBA1A, TULP3, WDR35
RHO GTPases activate PAKs	0.416869	0.115	N/A	PAK1, PAK2, PPP1R12B
FOXO-mediated transcription	0.416869	0.115	N/A	AKT3, FOXO3, TXN
Cardiomyocyte Differentiation via BMP Receptors	0.416869	0.115	N/A	ACVR1, ACVR2A, BMPR1A
γ-linolenate Biosynthesis II (Animals)	0.416869	0.115	N/A	ACSL1, ACSL4, SLC27A5
Regulation of TP53 Activity through Association with Co-factors	0.427563	0.125	N/A	AKT3, PPP1R13B
DNA Damage Reversal	0.427563	0.125	N/A	ALKBH3, FTO
Transmission across Electrical Synapses	0.430527	0.167	N/A	PANX2
NFE2L2 regulating inflammation associated genes	0.430527	0.167	N/A	CXCL8
Thyroid Hormone Biosynthesis	0.430527	0.167	N/A	CTSD
Regulation of RUNX1 Expression and Activity	0.44157	0.111	N/A	AGO4, CCND2, TNRC6C
TWEAK Signaling	0.447713	0.105	N/A	APAF1, BIRC3, TNFRSF25, TRAF1
Inhibition of Angiogenesis by TSP1	0.447713	0.105	N/A	AKT3, MAPK14, MMP9, SDC2
Transcriptional regulation of pluripotent stem cells	0.458142	0.118	N/A	FOXP1, STAT3
Processing of SMDT1	0.458142	0.118	N/A	AFG3L2, SMDT1
FOXO-mediated transcription of cell cycle genes	0.458142	0.118	N/A	FOXO3, SMAD3
Zygotic genome activation (ZGA)	0.458142	0.118	N/A	TUT4, TUT7
Prostanoid Biosynthesis	0.458142	0.118	N/A	PTGES, TBXAS1
Arginine Degradation VI (Arginase 2 Pathway)	0.458142	0.118	N/A	AGMAT, ARG1
Epithelial-Mesenchymal Transition (EMT) during gastrulation	0.481948	0.143	N/A	EOMES
Retinoate Biosynthesis II	0.481948	0.143	N/A	RBP7
Glycine Biosynthesis III	0.481948	0.143	N/A	MGAT4A
Glutamine Biosynthesis I	0.481948	0.143	N/A	GLUL
Geranylgeranyldiphosphate Biosynthesis	0.481948	0.143	N/A	COX10
Fatty Acid Biosynthesis Initiation II	0.481948	0.143	N/A	FASN
Tyrosine Biosynthesis IV	0.481948	0.143	N/A	PCBD1
Aspartate Biosynthesis	0.481948	0.143	N/A	GOT2
Superpathway of Citrulline Metabolism	0.488652	0.1	N/A	AGMAT, ALDH18A1, ARG1, GLS
Wax and plasmalogen biosynthesis	0.488652	0.111	N/A	DHRS7B, FAR2
Formation of definitive endoderm	0.488652	0.111	N/A	EOMES, SMAD3
Extrinsic Prothrombin Activation Pathway	0.488652	0.111	N/A	F5, THBD
NAD Phosphorylation and Dephosphorylation	0.488652	0.111	N/A	ACP2, NADK
MSP-RON Signaling Pathway	0.502343	0.0952	N/A	CSF2RB, ITGAM, MST1, PIK3C2B, TLR2, TLR4
Fertilization	0.511682	0.1	N/A	CATSPER1, CATSPER2, OVGP1
Folate Transformations I	0.511682	0.1	N/A	MTHFD1L, MTHFS, MTR
Glutamate Receptor Signaling	0.514044	0.0933	N/A	GLS, GLUL, GNB2, GNB4, GRINA, SLC1A7, SLC38A1
Sphingosine and Sphingosine-1-phosphate Metabolism	0.5188	0.105	N/A	ASAH1, SGPP1
Histidine Degradation III	0.5188	0.105	N/A	HAL, MTHFD1L
Folate Polyglutamylation	0.5188	0.105	N/A	FPGS, MTHFD1L
Interleukin-17 signaling	0.528445	0.125	N/A	IL17RA
Acyl-CoA Hydrolysis	0.528445	0.125	N/A	ACOT2
PRPP Biosynthesis I	0.528445	0.125	N/A	PRPS1
N-acetylglucosamine Degradation I	0.528445	0.125	N/A	GNPDA2
Signaling by NTRK2 (TRKB)	0.534564	0.0968	N/A	FRS3, GAB1, PLCG1
Regulation of CDH11 Expression and Function	0.534564	0.0968	N/A	AGO4, SP1, TNRC6C
Prolactin receptor signaling	0.547016	0.1	N/A	SH2B1, STAT5B
Receptor-type tyrosine-protein phosphatases	0.547016	0.1	N/A	IL1RAP, PPFIBP1
Uridine-5'-phosphate Biosynthesis	0.547016	0.1	N/A	CAD, DHODH
NAD Salvage Pathway II	0.557186	0.0938	N/A	ACP2, NMNAT1, NT5M
Epoxysqualene Biosynthesis	0.570164	0.111	N/A	SQLE
Pyruvate Fermentation to Lactate	0.570164	0.111	N/A	LDHB
Thioredoxin Pathway	0.570164	0.111	N/A	TXN
1.25-dihydroxyvitamin D3 Biosynthesis	0.570164	0.111	N/A	CYP2R1
Glutathione Redox Reactions II	0.570164	0.111	N/A	TXNDC12
Myo-inositol Biosynthesis	0.570164	0.111	N/A	INPP5F
Rapoport-Luebering Glycolytic Shunt	0.570164	0.111	N/A	BPGM
Glutamate Degradation II	0.570164	0.111	N/A	GOT2
Signaling by Type 1 Insulin-like Growth Factor 1 Receptor (IGF1R)	0.574116	0.0952	N/A	IGF1R, IRS2
Unfolded Protein Response (UPR)	0.574116	0.0952	N/A	EIF2AK3, MBTPS1
Passive transport by Aquaporins	0.574116	0.0952	N/A	AQP3, AQP9
Urea Cycle	0.574116	0.0952	N/A	AGMAT, ARG1
D-myo-inositol (1.4.5)-trisphosphate Degradation	0.574116	0.0952	N/A	INPP5F, SYNJ1
Synthesis of Lipoxins (LX)	0.599791	0.0909	N/A	ALOX5, ALOX5AP
Creatine metabolism	0.599791	0.0909	N/A	GAMT, GATM
Zymosterol Biosynthesis	0.599791	0.0909	N/A	LBR, MSMO1
POU5F1 (OCT4). SOX2. NANOG repress genes related to differentiation	0.609537	0.1	N/A	EOMES
rRNA modification in the mitochondrion	0.609537	0.1	N/A	MTERF4
Embryonic Stem Cell Differentiation into Cardiac Lineages	0.609537	0.1	N/A	SP4
Creatine-phosphate Biosynthesis	0.609537	0.1	N/A	MAP4K4
β-alanine Degradation I	0.609537	0.1	N/A	ALDH6A1
Superoxide Radicals Degradation	0.609537	0.1	N/A	SOD2
Methionine Salvage II (Mammalian)	0.609537	0.1	N/A	MTR
mRNA Editing	0.644169	0.0909	N/A	ADARB1
Pentose Phosphate Pathway (Oxidative Branch)	0.644169	0.0909	N/A	PGD
Tetrahydrofolate Salvage from 5.10-methenyltetrahydrofolate	0.644169	0.0909	N/A	MTHFD1L
Heme Biosynthesis from Uroporphyrinogen-III I	0.644169	0.0909	N/A	PPOX
S-methyl-5-thio-α-D-ribose 1-phosphate Degradation	0.644169	0.0909	N/A	MRI1
NAD Salvage Pathway III	0.644169	0.0909	N/A	NMNAT1
Tetrahydrobiopterin Biosynthesis I	0.644169	0.0909	N/A	SPR
L-glutamine Biosynthesis II (tRNA-dependent)	0.644169	0.0909	N/A	QRSL1
L-cysteine Degradation I	0.644169	0.0909	N/A	GOT2
Phenylalanine Degradation I (Aerobic)	0.644169	0.0909	N/A	PCBD1
Acetate Conversion to Acetyl-CoA	0.644169	0.0909	N/A	ACSL1
Presynaptic depolarization and calcium channel opening	1	0.0714	N/A	CACNB4
Neurotransmitter clearance	1	0.0312	N/A	SLC22A1
Neurotransmitter receptors and postsynaptic signal transmission	1	0.0556	N/A	NBEA
Cellular response to hypoxia	1	0.0375	N/A	EGLN1, RPS27A, UBE2D1
Defensins	1	0.0652	N/A	CCR6, TLR1, TLR2
Gap junction trafficking and regulation	1	0.0545	N/A	CLTCL1, MYO6, TUBA1A
Collagen biosynthesis and modifying enzymes	1	0.027	N/A	COL18A1, P3H1
MTOR signalling	1	0.0882	N/A	EEF2K, RRAGB, RRAGD
Regulation of cholesterol biosynthesis by SREBP (SREBF)	1	0.0556	N/A	MBTPS1
Regulation of Apoptosis	1	0.037	N/A	PAK2, RPS27A
Regulation of beta-cell development	1	0.0682	N/A	AKT3, KAT2A, NOTCH1
Metabolism of porphyrins	1	0.0339	N/A	COX10, PPOX
Metabolism of steroid hormones	1	0.0139	N/A	HSD17B11
Signaling by NOTCH2	1	0.0857	N/A	APH1B, FCER2, RPS27A
Carnitine metabolism	1	0.037	N/A	RXRA
Metabolism of nitric oxide: NOS3 activation and regulation	1	0.0571	N/A	SPR, ZDHHC21
Peptide hormone biosynthesis	1	0.0769	N/A	INHBB
Synthesis of Prostaglandins (PG) and Thromboxanes (TX)	1	0.0435	N/A	PTGES, TBXAS1
Cytosolic iron-sulfur cluster assembly	1	0.0476	N/A	CIAO3
Insulin processing	1	0.0667	N/A	EXOC4, KIF5C
Processing and activation of SUMO	1	0.0714	N/A	UBA2
WNT ligand biogenesis and trafficking	1	0.0714	N/A	WLS, WNT10A
HSP90 chaperone cycle for steroid hormone receptors in the presence of ligand	1	0.0267	N/A	HSPA1A, TUBA1A
Integrin signaling	1	0.0263	N/A	RASGRP1
Energy dependent regulation of mTOR by LKB1-AMPK	1	0.0571	N/A	RRAGB, RRAGD
Olfactory Signaling Pathway	1	0.0103	N/A	OR2W3
Glyoxylate metabolism and glycine degradation	1	0.0417	N/A	GOT2, PXMP2
Striated Muscle Contraction	1	0.075	N/A	MYH3, TNNI2, TTN
Rap1 signalling	1	0.0833	N/A	RAF1, RASGRP1
Incretin synthesis. secretion. and inactivation	1	0.0227	N/A	DPP4
Sphingolipid metabolism	1	0.0432	N/A	ARSK, ASAH1, B3GNT5, B4GALT5, GBA1, SGPP1, ST3GAL2
GP1b-IX-V activation signalling	1	0.0833	N/A	RAF1
Interleukin-1 processing	1	0.0833	N/A	IL1B
MAPK targets/ Nuclear events mediated by MAP kinases	1	0.0833	N/A	FOS, MAPK14, MAPK3
SUMOylation of immune response proteins	1	0.0769	N/A	EIF2AK2
Miscellaneous transport and binding events	1	0.0833	N/A	LRRC8C, NIPA1, NIPAL3
Hedgehog ligand biogenesis	1	0.0282	N/A	HHAT, RPS27A
RHO GTPases activate PKNs	1	0.0606	N/A	PAK1, PPP1R12B
RHO GTPases activate CIT	1	0.0455	N/A	PPP1R12B
RHO GTPases activate KTN1	1	0.0833	N/A	RHOG
RHO GTPases activate IQGAPs	1	0.0556	N/A	MEN1, TUBA1A
Fructose metabolism	1	0.0455	N/A	KHK
NIK-->noncanonical NF-kB signaling	1	0.0323	N/A	RPS27A, UBE2M
Surfactant metabolism	1	0.0417	N/A	CKAP4, CSF2RB
tRNA processing in the mitochondrion	1	0.0455	N/A	TRMT10C, TRNT1
rRNA processing	1	0.0312	N/A	TRMT10C
Urea cycle	1	0.0333	N/A	ARG1
Histidine catabolism	1	0.037	N/A	HAL
Lysine catabolism	1	0.0286	N/A	AASS
Carnitine synthesis	1	0.0667	N/A	TMLHE
Ketone body metabolism	1	0.08	N/A	AACS, BDH1
Dissolution of Fibrin Clot	1	0.0714	N/A	PLAUR
Platelet Adhesion to exposed collagen	1	0.0588	N/A	LYN
Gastrin-CREB signalling pathway via PKC and MAPK	1	0.087	N/A	MAPK3, PRKCA
Butyrophilin (BTN) family interactions	1	0.0833	N/A	BTNL8
Protein methylation	1	0.0526	N/A	CAMKMT
Transcriptional regulation by RUNX2	1	0.069	N/A	AKT3, HEY1, ITGA5, MAPK3
Digestion	1	0.0172	N/A	MGAM
Regulation of RUNX2 expression and activity	1	0.0385	N/A	PPARGC1B, RPS27A, WWP1
Collagen chain trimerization	1	0.0227	N/A	COL18A1
Cristae formation	1	0.0606	N/A	APOO, MTX2
Phenylalanine and tyrosine metabolism	1	0.027	N/A	PCBD1
Aspartate and asparagine metabolism	1	0.0286	N/A	GOT2
Metabolism of cofactors	1	0.0323	N/A	COQ4, SPR
Glycogen metabolism	1	0.0769	N/A	AGL, PYGL, RPS27A
Signaling by NTRK3 (TRKC)	1	0.0811	N/A	CASP4, CASP5, PLCG1
Lipophagy	1	0.0833	N/A	PLIN3
EGR2 and SOX10-mediated initiation of Schwann cell myelination	1	0.0345	N/A	LAMC1
Aggrephagy	1	0.0435	N/A	RPS27A, TUBA1A
RAS processing	1	0.0513	N/A	PRKCQ, RPS27A
Transcriptional regulation of testis differentiation	1	0.0714	N/A	FGF9
Sensory perception of taste	1	0.0267	N/A	ITPR3, KCNJ2
Aspirin ADME	1	0.0308	N/A	BSG, UGT2B11
Expression and translocation of olfactory receptors	1	0.00739	N/A	EBF1, OR2W3, OR52K1
Atorvastatin ADME	1	0.0667	N/A	ABCB1
Retinoid metabolism and transport	1	0.0286	N/A	LRP10, SDC2
Prednisone ADME	1	0.0588	N/A	ABCB1
Serine biosynthesis	1	0.087	N/A	PSAT1, SERINC2
NFE2L2 regulating anti-oxidant/detoxification enzymes	1	0.0714	N/A	BACH1, TXN
Pyruvate metabolism	1	0.0465	N/A	GLO1, LDHB, NEK1, RPS27A
Citric acid cycle (TCA cycle)	1	0.0208	N/A	TRAP1
Paracetamol ADME	1	0.04	N/A	GGT7, SULT1A1
Somitogenesis	1	0.0545	N/A	EPHA4, LEF1, NOTCH1
Specification of primordial germ cells	1	0.0833	N/A	EOMES
Formation of the nephric duct	1	0.0556	N/A	GATA3
Mitochondrial RNA degradation	1	0.0714	N/A	FASTKD2, LRPPRC
Maturation of TCA enzymes and regulation of TCA cycle	1	0.025	N/A	SDHAF4
Malate-aspartate shuttle	1	0.0588	N/A	GOT2
Respiratory electron transport	1	0.019	N/A	COQ10A, TRAP1
Mitochondrial Uncoupling	1	0.0556	N/A	SLC25A4
PXR/RXR Activation	1	0.0423	N/A	ABCB1, AKT3, RXRA
Role of RIG1-like Receptors in Antiviral Innate Immunity	1	0.0426	N/A	IRF7, TRIM25
T Helper Cell Differentiation	1	0.0633	N/A	BCL6, CD247, CD28, CD3D, CD3E, CD3G, CD40LG, CXCR5, GATA3, HLA-DOA, HLA-DOB, ICOS, IFNGR1, IFNGR2, IL10RB, IL18R1, IL21R, IL2RA, IL6R, IL6ST, STAT3, STAT4, TNFRSF1A, TRAV4, TRBC1, TRBC2, TRBV28, TRBV3-1, TRBV5-4, TRBV7-2
Role of Cytokines in Mediating Communication between Immune Cells	1	0.0727	N/A	CXCL8, IL1B, IL1RN, IL23A
Cell Cycle Regulation by BTG Family Proteins	1	0.0526	N/A	E2F5, PTPA
Maturity Onset Diabetes of Young (MODY) Signaling	1	0.0494	N/A	APOO, APPL1, BLK, CACNB4
Allograft Rejection Signaling	1	0.0364	N/A	CD247, CD28, CD3D, CD3E, CD3G, CD40LG, FAS, HLA-DOA, HLA-DOB, IGHG4, IGHM, TRAV4, TRBC1, TRBC2, TRBV28, TRBV3-1, TRBV5-4, TRBV7-2
Autoimmune Thyroid Disease Signaling	1	0.0387	N/A	CD247, CD28, CD3D, CD3E, CD3G, CD40LG, FAS, HLA-DOA, HLA-DOB, IGHG4, IGHM, TRAV4, TRBC1, TRBC2, TRBV28, TRBV3-1, TRBV5-4, TRBV7-2
Graft-versus-Host Disease Signaling	1	0.0378	N/A	CD247, CD28, CD3D, CD3E, CD3G, FAS, HLA-DOA, HLA-DOB, IL1B, IL1RN, TRAV4, TRBC1, TRBC2, TRBV28, TRBV3-1, TRBV5-4, TRBV7-2
Systemic Lupus Erythematosus Signaling	1	0.0438	N/A	AKT3, CAMK4, CD22, CD247, CD28, CD3D, CD3E, CD3G, CD40LG, CD72, CD79A, CD79B, FCGR1A, FCGR2A, FCGR3B, FOS, IGHD, IGHE, IGHG4, IGHM, IGLV1-47, IL1B, IL1RN, IL6R, LCK, LSM5, LYN, MAPK3, NFATC2, PIK3C2B, PLCG1, PRPF40B, RALB, RRAS2, SNRPA, SNRPA1, SNRPF, SNRPN, TNFRSF13C, TNFSF13B, TRAV4, TRBC1, TRBC2, TRBV28, TRBV3-1, TRBV5-4, TRBV7-2
Altered T Cell and B Cell Signaling in Rheumatoid Arthritis	1	0.0392	N/A	CD247, CD28, CD3D, CD3E, CD3G, CD40LG, CD79A, CD79B, FAS, HLA-DOA, HLA-DOB, IGHD, IGHE, IGHG4, IGHM, IGLV1-47, IL1B, IL1RN, IL23A, LTA, SLAMF1, SPP1, TLR1, TLR2, TLR4, TLR5, TLR6, TLR8, TNFRSF13C, TNFSF13B, TRAV4, TRBC1, TRBC2, TRBV28, TRBV3-1, TRBV5-4, TRBV7-2
B Cell Development	1	0.0224	N/A	CD19, CD79A, CD79B, HLA-DOA, HLA-DOB, IGHD, IGHE, IGHG4, IGHM, IGLV1-47, IL7R
Role of Lipids/Lipid Rafts in the Pathogenesis of Influenza	1	0.04	N/A	RSAD2
Role of PI3K/AKT Signaling in the Pathogenesis of Influenza	1	0.0725	N/A	AKT3, CCR5, MAPK3, MLH1, PIK3C2B
Intrinsic Prothrombin Activation Pathway	1	0.0682	N/A	COL18A1, F5, THBD
Assembly of RNA Polymerase III Complex	1	0.0714	N/A	BDP1
Spliceosomal Cycle	1	0.0526	N/A	MAGOHB, PPIE, PRPF40B
Telomere Extension by Telomerase	1	0.0667	N/A	HNRNPA1
Hematopoiesis from Pluripotent Stem Cells	1	0.0402	N/A	CD247, CD3D, CD3E, CD3G, CD8A, CD8B, CXCL8, IGHD, IGHE, IGHG4, IGHM, TRAV4, TRBC1, TRBC2, TRBV28, TRBV3-1, TRBV5-4, TRBV7-2
L-carnitine Biosynthesis	1	0.0769	N/A	TMLHE
NAD Biosynthesis from 2-amino-3-carboxymuconate Semialdehyde	1	0.0625	N/A	NMNAT1
Retinoate Biosynthesis I	1	0.0377	N/A	DHRS9, RBP7
NAD biosynthesis II (from tryptophan)	1	0.0323	N/A	NMNAT1
Nicotine Degradation III	1	0.025	N/A	LARGE1, UGT2B11
Dopamine Degradation	1	0.0741	N/A	ALDH1B1, SULT1A1, SULT1A2, SULT1B1
Glutaryl-CoA Degradation	1	0.0714	N/A	CA1, TBXAS1
Isoleucine Degradation I	1	0.0606	N/A	BCAT1, ECHDC3
Diphthamide Biosynthesis	1	0.0833	N/A	DPH5
Glutathione Redox Reactions I	1	0.0811	N/A	CP, PRDX6, PTGES
Ubiquinol-10 Biosynthesis (Eukaryotic)	1	0.0435	N/A	COQ4, CYP4V2
Superpathway of Serine and Glycine Biosynthesis I	1	0.0588	N/A	PSAT1
Ketogenesis	1	0.0476	N/A	BDH1
The Visual Cycle	1	0.0526	N/A	DHRS9, RBP7
Chondroitin and Dermatan Biosynthesis	1	0.0769	N/A	CHSY1
Sucrose Degradation V (Mammalian)	1	0.0556	N/A	KHK
Serine Biosynthesis	1	0.0833	N/A	PSAT1
D-myo-inositol (1.4.5)-Trisphosphate Biosynthesis	1	0.0833	N/A	PIP4K2B, PLCE1, PLCG1
Choline Biosynthesis III	1	0.087	N/A	NAPEPLD, PLD4
Estrogen Biosynthesis	1	0.0345	N/A	HSD17B11, HSD17B8
Oleate Biosynthesis II (Animals)	1	0.0556	N/A	ALDH6A1
Tryptophan Degradation X (Mammalian. via Tryptamine)	1	0.025	N/A	ALDH1B1
5-aminoimidazole Ribonucleotide Biosynthesis I	1	0.0556	N/A	PPAT
Glutathione-mediated Detoxification	1	0.0469	N/A	ANPEP, LANCL1, PTGES
Glycerol Degradation I	1	0.0769	N/A	GK
Urate Biosynthesis/Inosine 5'-phosphate Degradation	1	0.0833	N/A	IMPDH1, NT5M
Methylmalonyl Pathway	1	0.0833	N/A	MCEE
Dermatan Sulfate Degradation (Metazoa)	1	0.0417	N/A	IDS
Nicotine Degradation II	1	0.0211	N/A	LARGE1, UGT2B11
Selenocysteine Biosynthesis II (Archaea and Eukaryotes)	1	0.0625	N/A	SEPSECS
Inositol Pyrophosphates Biosynthesis	1	0.0714	N/A	IPMK
Mevalonate Pathway I	1	0.0333	N/A	MVD
Palmitate Biosynthesis I (Animals)	1	0.0769	N/A	FASN
Valine Degradation I	1	0.0811	N/A	ALDH6A1, BCAT1, ECHDC3
Lysine Degradation II	1	0.0526	N/A	AASS
Purine Nucleotides Degradation II (Aerobic)	1	0.0541	N/A	IMPDH1, NT5M
α-tocopherol Degradation	1	0.0588	N/A	CYP4F3
Leucine Degradation I	1	0.0769	N/A	BCAT1, MCCC2
Phenylalanine Degradation IV (Mammalian. via Side Chain)	1	0.0286	N/A	GOT2
UDP-N-acetyl-D-glucosamine Biosynthesis II	1	0.0588	N/A	PGM3
Bile Acid Biosynthesis. Neutral Pathway	1	0.0333	N/A	CYP27A1, SLC27A5
Inosine-5'-phosphate Biosynthesis II	1	0.0588	N/A	PAICS
Retinol Biosynthesis	1	0.0476	N/A	DDHD2, DHRS9, RBP7
Colanic Acid Building Blocks Biosynthesis	1	0.0278	N/A	MPI
Heme Biosynthesis II	1	0.0435	N/A	PPOX
Tryptophan Degradation III (Eukaryotic)	1	0.0408	N/A	CA1, TBXAS1
Ketolysis	1	0.05	N/A	BDH1
Biotin-carboxyl Carrier Protein Assembly	1	0.0833	N/A	HLCS
Ceramide Degradation	1	0.0714	N/A	ASAH1
Purine Nucleotides De Novo Biosynthesis II	1	0.0714	N/A	IMPDH1, PAICS, PPAT
Proline Biosynthesis I	1	0.0714	N/A	ALDH18A1
Gluconeogenesis I	1	0.0588	N/A	BPGM, ENO2, ENO3
Histamine Degradation	1	0.0541	N/A	ALDH1B1, AOC1
2-oxobutanoate Degradation I	1	0.0588	N/A	MCEE
Guanosine Nucleotides Degradation III	1	0.0417	N/A	NT5M
Salvage Pathways of Pyrimidine Deoxyribonucleotides	1	0.0526	N/A	CDA
Adenosine Nucleotides Degradation II	1	0.0357	N/A	NT5M
Histidine Degradation VI	1	0.0541	N/A	CYP4V2, HAL
Noradrenaline and Adrenaline Degradation	1	0.0536	N/A	ADHFE1, ALDH1B1, DHRS9
Glycoaminoglycan-protein Linkage Region Biosynthesis	1	0.0714	N/A	B3GAT2
Pregnenolone Biosynthesis	1	0.0606	N/A	CYP27A1, CYP4V2
Putrescine Degradation III	1	0.0556	N/A	ALDH1B1, SAT1
Tetrahydrobiopterin Biosynthesis II	1	0.0833	N/A	SPR
Fatty Acid α-oxidation	1	0.08	N/A	ALDH1B1, TMLHE
dTMP De Novo Biosynthesis	1	0.0714	N/A	DHFR2
Oxidative Ethanol Degradation III	1	0.0385	N/A	ACSL1, ALDH1B1, CYP2R1
Ethanol Degradation IV	1	0.0541	N/A	ACSL1, ALDH1B1
N-acetylglucosamine Degradation II	1	0.0833	N/A	GNPDA2
Fatty Acid β-oxidation I	1	0.0851	N/A	ACSL1, ACSL4, ECHDC3, SLC27A5
Aspartate Degradation II	1	0.0714	N/A	GOT2
Methionine Degradation I (to Homocysteine)	1	0.0345	N/A	FTSJ1
Molybdenum Cofactor Biosynthesis	1	0.0714	N/A	MOCS2
Superpathway of Geranylgeranyldiphosphate Biosynthesis I (via Mevalonate)	1	0.0526	N/A	COX10, MVD
GDP-mannose Biosynthesis	1	0.0769	N/A	MPI
Remodeling of Epithelial Adherens Junctions	1	0.0704	N/A	ACTN1, ARPC5L, RAB5A, TUBA1A, ZYX
Cysteine Biosynthesis III (mammalia)	1	0.027	N/A	FTSJ1
Role of p14/p19ARF in Tumor Suppression	1	0.069	N/A	NPM1, PIK3C2B
Vitamin-C Transport	1	0.0882	N/A	LRRC8C, SLC2A3, TXN
Oxidative Phosphorylation	1	0.0169	N/A	COX10, COX11
Amyloid Processing	1	0.0755	N/A	AKT3, APH1B, MAPK14, MAPK3
GABA Receptor Signaling	1	0.0719	N/A	AP2A2, CACNA1I, CACNB4, CATSPER1, CATSPER2, GNAZ, GNB2, GNB4, ITPR3, RPS27A
Antigen Presentation Pathway	1	0.0465	N/A	HLA-DOA, HLA-DOB
Phototransduction Pathway	1	0.0469	N/A	NPR2, PDE6B, RGS9
Sonic Hedgehog Signaling	1	0.0312	N/A	ZNF875
Dopamine Receptor Signaling	1	0.0349	N/A	PCBD1, PTPA, SPR
GPCR-Mediated Integration of Enteroendocrine Signaling Exemplified by an L Cell	1	0.0357	N/A	ITPR3, PLCE1, PLCG1
Apelin Pancreas Signaling Pathway	1	0.0638	N/A	DDIT3, EIF2AK3, PIK3C2B
Apelin Liver Signaling Pathway	1	0.05	N/A	FAS
Apelin Cardiac Fibroblast Signaling Pathway	1	0.087	N/A	AKT3, ANGPT2
Apelin Muscle Signaling Pathway	1	0.0769	N/A	AKT3, GNAZ, GNB2, GNB4
FAT10 Signaling Pathway	1	0.0169	N/A	UBA6

### Sheet: S11_Table
S11 Table. Significantly altered pathways according to IPA across blood mtDNA tertiles 2 (moderate) and 3 (high) in the follow-up population.
Analysis was carried out using differentially expressed global genes at p < 0.05 and |log₂ fold change| > 0.2. Gene-level p-values used to define differential expression are distinct from the pathway p-values reported by IPA, which reflect statistical enrichment of genes mapping to each canonical pathway. All significantly altered pathways are shown (pathway p-value), irrespective of z-scores. IPA z-scores represent predicted activation state of the pathways, with positive observed z-scores indicating “activation” and negative z-scores indicating “inhibition”. Pathways with z-scores of “N/A”, for which IPA could not predict directionality, were excluded from further analyses and are shown at the bottom of the table. Remaining pathways are ranked by pathway p-values. The ratio represents the number of genes from our dataset that map to the pathway divided by the total number of genes in that canonical pathway in the IPA knowledge database. S11 Table is related to Fig 3.
© 2000-2025 QIAGEN. All rights reserved.
Ingenuity Canonical Pathways	p-value	Ratio	z-score	Genes
Interferon alpha/beta signaling	1.34896e-09	0.105	2.121	ABCE1, IFI27, IFI6, IFIT2, IFIT3, IFIT5, IFITM3, OASL
Neutrophil degranulation	0.000223872	0.0189	2.333	AP2A2, CDA, CYSTM1, MMP25, MMP9, PGLYRP1, PRDX6, QPCT, S100A8
HOTAIR Regulatory Pathway	0.00562341	0.0242	0	LEF1, MMP25, MMP9, TCF7
Leukocyte Extravasation Signaling	0.01	0.0206	1	BMX, MMP25, MMP9, TXK
Pulmonary Healing Signaling Pathway	0.0112202	0.0199	0	LEF1, MMP25, MMP9, TCF7
Role of Osteoblasts in Rheumatoid Arthritis Signaling Pathway	0.0199526	0.0167	2	LEF1, MMP25, MMP9, TCF7
Class I MHC mediated antigen processing and presentation	0.0245471	0.0131	-0.447	BTBD6, FBXO32, LY96, PJA1, S100A8
Pulmonary Fibrosis Idiopathic Signaling Pathway	0.0524807	0.0123	0	LEF1, MMP25, MMP9, TCF7
RAR Activation	0.11695	0.00924	2	MMP9, RARA, RBP7, SMPDL3A
S100 Family Signaling Pathway	0.121339	0.00767	0	GPR183, LEF1, MMP25, MMP9, S100A8, TCF7
Molecular Mechanisms of Cancer	0.166725	0.00697	-0.816	GPR183, ITGA6, LEF1, MMP25, MMP9, TCF7
Chaperone Mediated Autophagy Signaling Pathway	0.293765	0.00628	-2	LRRK2, MMP25, MMP9, RARA
FAK Signaling	0.461318	0.00483	-1.342	GPR183, ITGA6, LEF1, MMP9, TCF7
Zn Homeostasis Signaling Pathway	1	0.00368	0	GPR183, MMP25, MMP9, SMPDL3A
Erythrocytes take up oxygen and release carbon dioxide	0.000380189	0.286	N/A	CA1, CA4
Interferon Signaling	0.000537032	0.0811	N/A	IFI6, IFIT3, IFITM3
OAS antiviral response	0.000645654	0.222	N/A	ABCE1, OASL
Erythrocytes take up carbon dioxide and release oxygen	0.000977237	0.182	N/A	CA1, CA4
Reversible hydration of carbon dioxide	0.0011749	0.167	N/A	CA1, CA4
Formation of axial mesoderm	0.00162181	0.143	N/A	LEF1, TCF7
Germ layer formation at gastrulation	0.00239883	0.118	N/A	LEF1, TCF7
Osteoarthritis Pathway	0.00371535	0.021	N/A	ITGA6, LEF1, MMP9, S100A8, TCF7
Regulation of TLR by endogenous ligand	0.00398107	0.0909	N/A	LY96, S100A8
Nucleotide salvage	0.00436516	0.087	N/A	CDA, GMPR
Acute Myeloid Leukemia Signaling	0.0074131	0.0326	N/A	LEF1, RARA, TCF7
EPH-Ephrin signaling	0.00758578	0.0323	N/A	AP2A2, ITSN1, MMP9
MITF-M-dependent gene expression	0.00812831	0.0316	N/A	GMPR, LEF1, TCF7
Activation of Matrix Metalloproteinases	0.00891251	0.0606	N/A	MMP25, MMP9
Cargo recognition for clathrin-mediated endocytosis	0.0104713	0.0286	N/A	AP2A2, FCHO2, ITSN1
Inhibition of Matrix Metalloproteases	0.011749	0.0526	N/A	MMP25, MMP9
MyD88:MAL(TIRAP) cascade initiated on plasma membrane	0.0141254	0.0476	N/A	LY96, S100A8
Proteasomal PSMD10 Signaling Pathway	0.0162181	0.0244	N/A	LEF1, MMP9, TCF7
L1CAM interactions	0.0165959	0.0242	N/A	AP2A2, RANBP9, SPTBN1
Retinoate Biosynthesis II	0.0169824	0.25	N/A	RBP7
Rapoport-Luebering Glycolytic Shunt	0.0169824	0.25	N/A	BPGM
Clathrin-mediated endocytosis	0.018197	0.0233	N/A	AP2A2, FCHO2, ITSN1
LXR/RXR Activation	0.0186209	0.0231	N/A	LY96, MMP9, S100A8
Antimicrobial peptides	0.0190546	0.0408	N/A	PGLYRP1, S100A8
Transcriptional regulation of granulopoiesis	0.0204174	0.0392	N/A	LEF1, RARA
Atherosclerosis Signaling	0.020893	0.0221	N/A	MMP9, PRDX6, S100A8
Sensory processing of sound by outer hair cells of the cochlea	0.0234423	0.0364	N/A	MPP1, SPTBN1
MSP-RON Signaling in Cancer Cells Pathway	0.0239883	0.021	N/A	ITGA6, LEF1, TCF7
GABA receptor activation	0.0275423	0.0333	N/A	KCNJ15, KCNJ2
Assembly of collagen fibrils and other multimeric structures	0.0281838	0.0328	N/A	ITGA6, MMP9
Salvage Pathways of Pyrimidine Deoxyribonucleotides	0.0295121	0.143	N/A	CDA
Colorectal Cancer Metastasis Signaling	0.0295121	0.0148	N/A	LEF1, MMP25, MMP9, TCF7
Ovarian Cancer Signaling	0.0316228	0.0189	N/A	LEF1, MMP9, TCF7
Histidine catabolism	0.0338844	0.125	N/A	HAL
Basal Cell Carcinoma Signaling	0.0371535	0.0282	N/A	LEF1, TCF7
Histidine Degradation III	0.0380189	0.111	N/A	HAL
WNT/β-catenin Signaling	0.0389045	0.0173	N/A	LEF1, RARA, TCF7
Caspase activation via Dependence Receptors in the absence of ligand	0.042658	0.1	N/A	MAGED1
Thyroid Cancer Signaling	0.0446684	0.0256	N/A	LEF1, TCF7
Role of WNT/GSK-3β Signaling in the Pathogenesis of Influenza	0.0446684	0.0256	N/A	LEF1, TCF7
Caveolar-mediated Endocytosis Signaling	0.0457088	0.0253	N/A	ITGA6, ITSN1
NAD Phosphorylation and Dephosphorylation	0.0467735	0.0909	N/A	NADK
BEX2 Signaling Pathway	0.0489779	0.0244	N/A	LEF1, TCF7
α-tocopherol Degradation	0.0501187	0.0833	N/A	CYP4F3
Regulation of the Epithelial-Mesenchymal Transition Pathway	0.0512861	0.0155	N/A	LEF1, MMP9, TCF7
Regulation of the Epithelial Mesenchymal Transition in Development Pathway	0.0524807	0.0233	N/A	LEF1, TCF7
CDX Gastrointestinal Cancer Signaling Pathway	0.0537032	0.0152	N/A	CA1, LEF1, TCF7
Role of IL-17A in Psoriasis	0.0588844	0.0714	N/A	S100A8
Degradation of beta-catenin by the destruction complex	0.0588844	0.022	N/A	LEF1, TCF7
Beta-catenin independent WNT signaling	0.0588844	0.0146	N/A	AP2A2, LEF1, TCF7
Cell junction organization	0.060256	0.0217	N/A	ITGA6, PATJ
Role of Hypercytokinemia/hyperchemokinemia in the Pathogenesis of Influenza	0.060256	0.0217	N/A	IFIT2, IFIT3
Activin Inhibin Signaling Pathway	0.0630957	0.0142	N/A	FBXO32, LEF1, TCF7
Transcriptional regulation by RUNX3	0.0645654	0.0208	N/A	LEF1, TCF7
Caspase activation via Death Receptors in the presence of ligand	0.0660693	0.0625	N/A	LY96
Granzyme B Signaling	0.0660693	0.0625	N/A	LMNB2
RAN Signaling	0.0707946	0.0588	N/A	IPO5
Glutaryl-CoA Degradation	0.0707946	0.0588	N/A	CA1
Axonal Guidance Signaling	0.0724436	0.00967	N/A	ABLIM1, ITGA6, ITSN1, MMP25, MMP9
Potassium Channels	0.0724436	0.0194	N/A	KCNJ15, KCNJ2
Mouse Embryonic Stem Cell Pluripotency	0.0724436	0.0194	N/A	LEF1, TCF7
Neurovascular Coupling Signaling Pathway	0.0794328	0.0129	N/A	KCNJ15, KCNJ2, PRDX6
Phase I - Functionalization of compounds	0.0851138	0.0177	N/A	CYP4F3, MTARC1
Formation of paraxial mesoderm	0.0912011	0.0455	N/A	LEF1
Cyclophilin Signaling Pathway	0.0933254	0.012	N/A	LEF1, MMP9, TCF7
Bladder Cancer Signaling	0.0933254	0.0168	N/A	MMP25, MMP9
Nephrin family interactions	0.0933254	0.0435	N/A	SPTBN1
Virus Entry via Endocytic Pathways	0.0954993	0.0167	N/A	AP2A2, ITSN1
IL-15 Production	0.0977237	0.0164	N/A	BMX, TXK
RHO GTPases Activate NADPH Oxidases	0.0977237	0.0417	N/A	S100A8
Tryptophan Degradation III (Eukaryotic)	0.0977237	0.0417	N/A	CA1
Sperm Motility	0.1	0.0117	N/A	BMX, PRDX6, TXK
Hematoma Resolution Signaling Pathway	0.101158	0.0116	N/A	CA1, MMP25, MMP9
Glycerophospholipid biosynthesis	0.105196	0.0156	N/A	GPAT3, GPD1L
The Visual Cycle	0.105925	0.0385	N/A	RBP7
Cardiac conduction	0.107895	0.0154	N/A	KCNE3, KCNJ2
Effects of PIP2 hydrolysis	0.109901	0.037	N/A	DGKQ
Syndecan interactions	0.109901	0.037	N/A	ITGA6
Cardiogenesis	0.109901	0.037	N/A	LEF1
Histidine Degradation VI	0.109901	0.037	N/A	HAL
CDP-diacylglycerol Biosynthesis I	0.113763	0.0357	N/A	GPAT3
SUMOylation of intracellular receptors	0.11749	0.0345	N/A	RARA
Glycolysis I	0.11749	0.0345	N/A	BPGM
Chronic Myeloid Leukemia Signaling	0.12106	0.0107	N/A	LEF1, MMP9, TCF7
Opioid Signaling Pathway	0.12106	0.0107	N/A	AP2A2, LEF1, TCF7
FOXO-mediated transcription of oxidative stress. metabolic and neuronal genes	0.121339	0.0333	N/A	FBXO32
Glutathione Redox Reactions I	0.121339	0.0333	N/A	PRDX6
Phosphatidylglycerol Biosynthesis II (Non-plastidic)	0.121339	0.0333	N/A	GPAT3
Gluconeogenesis I	0.121339	0.0333	N/A	BPGM
Eicosanoid Signaling	0.121899	0.0106	N/A	LEF1, PRDX6, TCF7
Nicotinate metabolism	0.125026	0.0323	N/A	NADK
Glutamate binding. activation of AMPA receptors and synaptic plasticity	0.125026	0.0323	N/A	AP2A2
MyD88 dependent cascade initiated on endosome	0.125026	0.0323	N/A	LY96
Role of Chondrocytes in Rheumatoid Arthritis Signaling Pathway	0.127644	0.0139	N/A	MMP25, MMP9
Bone Mineralization Signaling Pathway	0.127644	0.0139	N/A	LEF1, TCF7
Irritable Bowel Syndrome Signaling Pathway	0.128529	0.0104	N/A	MMP25, MMP9, SLC22A4
Toll-like Receptor Cascades	0.128825	0.0312	N/A	LY96
Endocannabinoid Cancer Inhibition Pathway	0.131826	0.0136	N/A	LEF1, TCF7
Airway Inflammation in Asthma	0.132739	0.0303	N/A	MMP9
Inhibition of Angiogenesis by TSP1	0.132739	0.0303	N/A	MMP9
WNT/SHH Axonal Guidance Signaling Pathway	0.137721	0.0132	N/A	LEF1, TCF7
Factors Promoting Cardiogenesis in Vertebrates	0.137721	0.0132	N/A	LEF1, TCF7
Transcriptional Regulation by NPAS4	0.139959	0.0286	N/A	MAGED1
Relaxin Signaling	0.145211	0.0128	N/A	MMP9, SMPDL3A
Detoxification of Reactive Oxygen Species	0.147571	0.027	N/A	PRDX6
Mitochondrial Fatty Acid Beta-Oxidation	0.147571	0.027	N/A	THEM4
Gene and protein expression by JAK-STAT signaling after IL-12 stimulation	0.147571	0.027	N/A	CA1
p75 NTR receptor-mediated signalling	0.148252	0.0127	N/A	ITSN1, MAGED1
Epithelial Adherens Junction Signaling	0.148252	0.0127	N/A	LEF1, TCF7
Autism Signaling Pathway	0.148252	0.00971	N/A	LEF1, RARA, TCF7
MyD88-independent TLR4 cascade	0.151008	0.0263	N/A	LY96
Fanconi Anemia Pathway	0.151008	0.0263	N/A	FAAP100
MIF-mediated Glucocorticoid Regulation	0.151008	0.0263	N/A	LY96
HEY1 Signaling Pathway	0.152405	0.0124	N/A	MMP25, MMP9
Transcriptional Regulation by VENTX	0.158489	0.025	N/A	LEF1
tRNA processing in the mitochondrion	0.162181	0.0244	N/A	TRNT1
RNA Polymerase III Transcription	0.162181	0.0244	N/A	NFIX
Mechanisms of Viral Exit from Host Cells	0.162181	0.0244	N/A	LMNB2
Pyrimidine Ribonucleotides Interconversion	0.165577	0.0238	N/A	ABCE1
Signaling by SCF-KIT	0.169434	0.0233	N/A	MMP9
PI3K Cascade	0.172982	0.0227	N/A	THEM4
Netrin-1 signaling	0.172982	0.0227	N/A	ABLIM1
Arachidonic acid metabolism	0.176604	0.0222	N/A	CYP4F3
Carboxyterminal post-translational modifications of tubulin	0.176604	0.0222	N/A	SVBP
Pyrimidine Ribonucleotides De Novo Biosynthesis	0.176604	0.0222	N/A	ABCE1
tRNA Splicing	0.176604	0.0222	N/A	SMPDL3A
Dopamine-DARPP32 Feedback in cAMP Signaling	0.178238	0.0112	N/A	KCNJ15, KCNJ2
Signaling by Retinoic Acid	0.179887	0.0217	N/A	RARA
MIF Regulation of Innate Immunity	0.179887	0.0217	N/A	LY96
Role of OCT4 in Mammalian Embryonic Stem Cell Pluripotency	0.179887	0.0217	N/A	RARA
Tumor Microenvironment Pathway	0.181552	0.0111	N/A	MMP25, MMP9
Heme signaling	0.183654	0.0213	N/A	LY96
Sensory perception of taste	0.183654	0.0213	N/A	KCNJ2
Aryl Hydrocarbon Receptor Signaling	0.186209	0.0109	N/A	NFIX, RARA
XBP1(S) activates chaperone genes	0.187068	0.0208	N/A	TSPYL2
Pyruvate metabolism	0.190546	0.0204	N/A	RANBP9
iNOS Signaling	0.190546	0.0204	N/A	LY96
Signaling by TGFBR3	0.194089	0.02	N/A	RARA
Retinoate Biosynthesis I	0.194089	0.02	N/A	RBP7
Transcriptional and post-translational regulation of MITF-M expression and activity	0.197242	0.0196	N/A	LEF1
Hepatic Fibrosis / Hepatic Stellate Cell Activation	0.199986	0.0104	N/A	LY96, MMP9
Apoptotic execution phase	0.200909	0.0192	N/A	BMX
Retinol Biosynthesis	0.20797	0.0185	N/A	RBP7
ILK Signaling	0.20797	0.0102	N/A	LEF1, MMP9
TCF dependent signaling in response to WNT	0.209411	0.0101	N/A	LEF1, TCF7
Signaling by PTK6	0.211349	0.0182	N/A	LRRK2
Somitogenesis	0.211349	0.0182	N/A	LEF1
PI3K/AKT Signaling	0.212814	0.01	N/A	ITGA6, THEM4
DNA Damage/Telomere Stress Induced Senescence	0.214783	0.0179	N/A	EP400
Ephrin Receptor Signaling	0.215774	0.0099	N/A	ITGA6, ITSN1
Neurexins and neuroligins	0.217771	0.0175	N/A	APBA2
Sheddase Signaling Pathway	0.218776	0.0098	N/A	MMP25, MMP9
Granulocyte Adhesion and Diapedesis	0.218776	0.0098	N/A	MMP25, MMP9
Triacylglycerol Biosynthesis	0.221309	0.0172	N/A	GPAT3
Role of Tissue Factor in Cancer	0.225424	0.00962	N/A	ITGA6, MMP9
Clathrin-mediated Endocytosis Signaling	0.226986	0.00957	N/A	AP2A2, S100A8
Iron uptake and transport	0.228034	0.0167	N/A	STEAP4
Endometrial Cancer Signaling	0.228034	0.0167	N/A	LEF1
HIF1α Signaling	0.22856	0.00952	N/A	MMP25, MMP9
Retinoic acid Mediated Apoptosis Signaling	0.231206	0.0164	N/A	RARA
NCAM signaling for neurite out-growth	0.238232	0.0159	N/A	SPTBN1
Triacylglycerol Degradation	0.238232	0.0159	N/A	PRDX6
Collagen degradation	0.241546	0.0156	N/A	MMP9
Protein Kinase A Signaling	0.242661	0.00758	N/A	LEF1, SMPDL3A, TCF7
Nuclear Cytoskeleton Signaling Pathway	0.246037	0.00905	N/A	ITGA6, LMNB2
Activation of IRF by Cytosolic Pattern Recognition Receptors	0.247742	0.0152	N/A	IFIT2
Agranulocyte Adhesion and Diapedesis	0.250611	0.00893	N/A	MMP25, MMP9
Macroautophagy	0.251189	0.0149	N/A	ATG4C
Hepatic Cholestasis	0.252348	0.00889	N/A	LY96, RARA
Phospholipases	0.254097	0.0147	N/A	PRDX6
Sensory processing of sound by inner hair cells of the cochlea	0.257632	0.0145	N/A	SPTBN1
Role of Osteoblasts. Osteoclasts and Chondrocytes in Rheumatoid Arthritis	0.258821	0.00873	N/A	LEF1, TCF7
Estrogen Receptor Signaling	0.260016	0.0073	N/A	FBXO32, MMP25, MMP9
Glioma Invasiveness Signaling	0.263633	0.0141	N/A	MMP9
Hepatic Fibrosis Signaling Pathway	0.266073	0.00721	N/A	ITGA6, LEF1, TCF7
Sertoli Cell-Germ Cell Junction Signaling Pathway (Enhanced)	0.269774	0.00847	N/A	ITGA6, MMP9
Ephrin B Signaling	0.270396	0.0137	N/A	ITSN1
Extra-nuclear estrogen signaling	0.276694	0.0133	N/A	MMP9
Granzyme A Signaling	0.276694	0.0133	N/A	LMNB2
Plasma lipoprotein assembly. remodeling. and clearance	0.279898	0.0132	N/A	AP2A2
Pancreatic Secretion Signaling Pathway	0.280543	0.00823	N/A	CA1, CA4
HIPPO signaling	0.282488	0.013	N/A	PATJ
Toll-like Receptor Signaling	0.282488	0.013	N/A	LY96
Neddylation	0.285759	0.00813	N/A	BTBD6, FBXO32
PKR-mediated signaling	0.285759	0.0128	N/A	FAAP100
NF-κB Activation by Viruses	0.285759	0.0128	N/A	ITGA6
Sertoli Cell-Sertoli Cell Junction Signaling	0.287078	0.0081	N/A	ITGA6, SPTBN1
Signaling by MET	0.289068	0.0127	N/A	RANBP9
Role of MAPK Signaling in Inhibiting the Pathogenesis of Influenza	0.289068	0.0127	N/A	PRDX6
Wound Healing Signaling Pathway	0.290402	0.00803	N/A	ITGA6, MMP9
G alpha (12/13) signalling events	0.291743	0.0125	N/A	ITSN1
Role of BRCA1 in DNA Damage Response	0.291743	0.0125	N/A	FAAP100
Docosahexaenoic Acid (DHA) Signaling	0.293765	0.00797	N/A	PRDX6, SPTBN1
Degradation of the extracellular matrix	0.295121	0.0123	N/A	MMP9
Signaling by NTRK1 (TRKA)	0.295121	0.0123	N/A	AP2A2
Metabolism of water-soluble vitamins and cofactors	0.297852	0.0122	N/A	SLC25A19
PI Metabolism	0.304089	0.0119	N/A	BMX
Transport of bile salts and organic acids. metal ions and amine compounds	0.304089	0.0119	N/A	SLC22A4
Activation of anterior HOX genes in hindbrain during early embryogenesis	0.304089	0.0119	N/A	RARA
Role of MAPK Signaling in the Pathogenesis of Influenza	0.304089	0.0119	N/A	PRDX6
PEDF Signaling	0.304089	0.0119	N/A	TCF7
G alpha (i) signalling events	0.304789	0.00775	N/A	GPR183, OXER1
Integrin cell surface interactions	0.306902	0.0118	N/A	ITGA6
TP53 Regulates Metabolic Genes	0.306902	0.0118	N/A	SESN3
Platelet homeostasis	0.309742	0.0116	N/A	IRAG1
Glucose metabolism	0.309742	0.0116	N/A	BPGM
RAF/MAP kinase cascade	0.311172	0.00763	N/A	RANBP9, SPTBN1
Ribosomal Quality Control Signaling Pathway	0.314051	0.00758	N/A	ABCE1, TRNT1
ABRA Signaling Pathway	0.316228	0.0114	N/A	MMP9
Regulation of Cellular Mechanics by Calpain Protease	0.319154	0.0112	N/A	ITGA6
BMP signaling pathway	0.322107	0.0111	N/A	MAGED1
Actin Nucleation by ARP-WASP Complex	0.325087	0.011	N/A	ITGA6
Factors involved in megakaryocyte development and platelet production	0.33037	0.0108	N/A	HBD
Heparan Sulfate Biosynthesis (Late Stages)	0.333426	0.0106	N/A	PRDX6
Apelin Adipocyte Signaling Pathway	0.333426	0.0106	N/A	PRDX6
Prolactin Signaling	0.339625	0.0104	N/A	TCF7
Interferon gamma signaling	0.345144	0.0102	N/A	OASL
DNA Methylation and Transcriptional Repression Signaling	0.345144	0.0102	N/A	TCF7
Salvage Pathways of Pyrimidine Ribonucleotides	0.350752	0.01	N/A	CDA
Heparan Sulfate Biosynthesis	0.353183	0.0099	N/A	PRDX6
Gene Silencing by RNA	0.356451	0.0098	N/A	DROSHA
COPI-mediated anterograde transport	0.356451	0.0098	N/A	SPTBN1
ABC-family proteins mediated transport	0.358922	0.00971	N/A	ERLIN2
Response of EIF2AK4 (GCN2) to amino acid deficiency	0.358922	0.00971	N/A	GCN1
Kinetochore Metaphase Signaling Pathway	0.358922	0.00971	N/A	MIS12
Sirtuin Signaling Pathway	0.365595	0.00673	N/A	ATG4C, BPGM
CDK5 Signaling	0.367282	0.00943	N/A	ITGA6
Paxillin Signaling	0.367282	0.00943	N/A	ITGA6
LPS/IL-1 Mediated Inhibition of RXR Function	0.367282	0.00671	N/A	LY96, RARA
Extracellular matrix organization	0.369828	0.00935	N/A	ITGA6
Signaling by VEGF	0.369828	0.00935	N/A	THEM4
Interleukin-4 and Interleukin-13 signaling	0.381066	0.00901	N/A	MMP9
Regulation of Actin-based Motility by Rho	0.381066	0.00901	N/A	ITGA6
O-linked glycosylation	0.386367	0.00885	N/A	POMT1
Airway Pathology in Chronic Obstructive Pulmonary Disease	0.389045	0.00877	N/A	MMP9
Role of MAPK Signaling in Promoting the Pathogenesis of Influenza	0.389045	0.00877	N/A	PRDX6
Prostate Cancer Signaling	0.394457	0.00862	N/A	LEF1
Synaptogenesis Signaling Pathway	0.394457	0.00633	N/A	AP2A2, ITSN1
Role of Osteoclasts in Rheumatoid Arthritis Signaling Pathway	0.396278	0.00631	N/A	MMP25, MMP9
Antioxidant Action of Vitamin C	0.396278	0.00855	N/A	PRDX6
Neuregulin Signaling	0.399025	0.00847	N/A	ITGA6
PAK Signaling	0.399025	0.00847	N/A	ITGA6
Glutaminergic Receptor Signaling Pathway (Enhanced)	0.410204	0.00613	N/A	DGKQ, PRDX6
Pancreatic Adenocarcinoma Signaling	0.416869	0.008	N/A	MMP9
Class A/1 (Rhodopsin-like receptors)	0.418794	0.00602	N/A	GPR183, OXER1
Gap Junction Signaling	0.423643	0.00597	N/A	LEF1, TCF7
MHC class II antigen presentation	0.42462	0.00781	N/A	AP2A2
Role of Macrophages. Fibroblasts and Endothelial Cells in Rheumatoid Arthritis	0.42658	0.00593	N/A	LEF1, TCF7
Warburg Effect Signaling Pathway	0.429536	0.00769	N/A	PRDX6
Neuroprotective Role of THOP1 in Alzheimer's Disease	0.429536	0.00769	N/A	MMP9
Costimulation by the CD28 family	0.432514	0.00763	N/A	THEM4
HGF Signaling	0.432514	0.00763	N/A	ITGA6
Response to elevated platelet cytosolic Ca2+	0.43451	0.00758	N/A	HABP4
GABA Receptor Signaling	0.437522	0.00752	N/A	AP2A2
Mitochondrial Dysfunction	0.438531	0.0058	N/A	LRRK2, PRDX6
Cerebral Malformation Signaling Pathway	0.446684	0.0073	N/A	MMP9
RAC Signaling	0.446684	0.0073	N/A	ITGA6
Hereditary Breast Cancer Signaling	0.448745	0.00725	N/A	FAAP100
Adipogenesis pathway	0.448745	0.00725	N/A	TCF7
White Adipose Tissue Browning Pathway	0.451856	0.00719	N/A	RARA
RHO GTPases Activate Formins	0.453942	0.00714	N/A	MIS12
Ephrin A Signaling	0.453942	0.00714	N/A	GMPR
TEC Kinase Signaling	0.453942	0.00519	N/A	BMX, ITGA6, TXK
PIP3 activates AKT signaling	0.465586	0.0069	N/A	THEM4
Iron homeostasis signaling pathway	0.465586	0.0069	N/A	HBD
Semaphorin Neuronal Repulsive Signaling Pathway	0.469894	0.0068	N/A	ITGA6
NAD Signaling Pathway	0.479733	0.00662	N/A	NADK
PTEN Signaling	0.479733	0.00662	N/A	ITGA6
Preeclampsia Signaling Pathway	0.501187	0.00621	N/A	MMP9
Mitochondrial Division Signaling Pathway	0.511682	0.00602	N/A	LRRK2
Coronavirus Replication Pathway	0.511682	0.00602	N/A	IFITM3
Cardiac β-adrenergic Signaling	0.519996	0.00588	N/A	SMPDL3A
Germ Cell-Sertoli Cell Junction Signaling	0.522396	0.00585	N/A	ITGA6
Glioblastoma Multiforme Signaling	0.522396	0.00585	N/A	LEF1
Phagosome Maturation	0.522396	0.00585	N/A	PRDX6
Epithelial Membrane Protein Signaling Pathway	0.524807	0.00581	N/A	ITGA6
Neutrophil Extracellular Trap Signaling Pathway	0.52723	0.00489	N/A	MMP9, PRDX6
Ribonucleotide Reductase Signaling Pathway	0.528445	0.00575	N/A	MMP9
Netrin Signaling	0.530884	0.00571	N/A	ABLIM1
Tight Junction Signaling	0.54325	0.00552	N/A	PATJ
Erythropoietin Signaling Pathway	0.54325	0.00552	N/A	HBD
MicroRNA Biogenesis Signaling Pathway	0.554626	0.00535	N/A	DROSHA
Macrophage Classical Activation Signaling Pathway	0.555904	0.00532	N/A	LY96
Hepatitis B Chronic Liver Pathogenesis Signaling Pathway	0.555904	0.00532	N/A	MMP9
Regulation of eIF4 and p70S6K Signaling	0.555904	0.00532	N/A	ITGA6
IL-17 Signaling	0.55847	0.00529	N/A	MMP9
Acute Phase Response Signaling	0.562341	0.00524	N/A	RBP7
Production of Nitric Oxide and Reactive Oxygen Species in Macrophages	0.563638	0.00521	N/A	S100A8
Endothelin-1 Signaling	0.567545	0.00515	N/A	PRDX6
Regulation of the Epithelial Mesenchymal Transition by Growth Factors Pathway	0.567545	0.00515	N/A	MMP9
IL-33 Signaling Pathway	0.570164	0.00513	N/A	MMP9
FXR/RXR Activation	0.570164	0.00513	N/A	RARA
Synaptic Long Term Depression	0.57544	0.00505	N/A	PRDX6
Acetylcholine Receptor Signaling Pathway	0.57544	0.00505	N/A	KCNJ2
PPARα/RXRα Activation	0.57544	0.00505	N/A	AP2A2
RHO GTPase cycle	0.579429	0.00444	N/A	ITSN1, SPTBN1
Oxytocin in Brain Signaling Pathway	0.580764	0.00498	N/A	PRDX6
ID1 Signaling Pathway	0.582103	0.00495	N/A	MMP9
Natural Killer Cell Signaling	0.58479	0.00493	N/A	SH2D1A
Mitotic Prometaphase	0.587489	0.00488	N/A	MIS12
Fc epsilon receptor (FCERI) signaling	0.590201	0.00485	N/A	TXK
IL-8 Signaling	0.592925	0.00481	N/A	MMP9
Integrin Signaling	0.597035	0.00476	N/A	ITGA6
Cell surface interactions at the vascular wall	0.603949	0.00467	N/A	ITGA6
Immunoregulatory interactions between a Lymphoid and a non-Lymphoid cell	0.605341	0.00465	N/A	SH2D1A
Keratinization	0.606736	0.00463	N/A	CSTA
Multiple Sclerosis Signaling Pathway	0.61235	0.00457	N/A	MMP9
RHOGDI Signaling	0.613762	0.00455	N/A	ITGA6
ERK/MAPK Signaling	0.613762	0.00455	N/A	ITGA6
NAFLD Signaling Pathway	0.620869	0.00446	N/A	GPAT3
Glycation Signaling Pathway	0.6223	0.00444	N/A	MMP9
Glucocorticoid Receptor Signaling	1	0.00333	N/A	MMP9, RARA
Actin Cytoskeleton Signaling	1	0.00413	N/A	ITGA6
Huntington's Disease Signaling	1	0.00348	N/A	AP2A2
Myelination Signaling Pathway	1	0.00305	N/A	ITGA6
Cachexia Signaling Pathway	1	0.00272	N/A	FBXO32
Generic Transcription Pathway	1	0.00233	N/A	RARA
Mitotic Metaphase and Anaphase	1	0.00424	N/A	MIS12
Deubiquitination	1	0.00377	N/A	FOXK1
Cell Cycle Checkpoints	1	0.00368	N/A	MIS12
BBSome Signaling Pathway	1	0.00203	N/A	GPR183
Chromatin organization	1	0.00392	N/A	EP400
Lung Ionic Balance Signaling Pathway	1	0.00192	N/A	GPR183
IL-12 Signaling and Production in Macrophages	1	0.00413	N/A	S100A8
Role of NFAT in Regulation of the Immune Response	1	0.000955	N/A	IPO5
CTLA4 Signaling in Cytotoxic T Lymphocytes	1	0.00164	N/A	AP2A2
Cellular Effects of Sildenafil (Viagra)	1	0.00146	N/A	GPR183
Lipid Antigen Presentation by CD1	1	0.00242	N/A	AP2A2
CREB Signaling in Neurons	1	0.00162	N/A	GPR183
CDC42 Signaling	1	0.00173	N/A	ITGA6
Phospholipase C Signaling	1	0.00089	N/A	ITGA6
Breast Cancer Regulation by Stathmin1	1	0.0033	N/A	GPR183, MMP9
Signaling by Rho Family GTPases	1	0.00375	N/A	ITGA6
Parkinson's Signaling Pathway	1	0.00316	N/A	LRRK2
Serotonin Receptor Signaling	1	0.00426	N/A	MMP9, PRDX6
cAMP-mediated signaling	1	0.00415	N/A	SMPDL3A
T Cell Receptor Signaling	1	0.00322	N/A	LEF1, TCF7
G-Protein Coupled Receptor Signaling	1	0.00281	N/A	GPR183, SMPDL3A
Phagosome Formation	1	0.00425	N/A	GPR183, ITGA6, PRDX6
Neuroinflammation Signaling Pathway	1	0.00303	N/A	MMP9
Cardiac Hypertrophy Signaling (Enhanced)	1	0.00372	N/A	ITGA6, SMPDL3A
T Cell Exhaustion Signaling Pathway	1	0.00176	N/A	TCF7
Systemic Lupus Erythematosus in B Cell Signaling Pathway	1	0.00275	N/A	IFIT2, IFIT3
Senescence Pathway	1	0.00332	N/A	EP400

### Sheet: S12_Table
S12 Table. Significantly altered pathways according to IPA across blood mtDNA tertiles 1 (low) and 2 (moderate) in the follow-up population.
Analysis was carried out using differentially expressed global genes at p < 0.05 and |log₂ fold change| > 0.2. Gene-level p-values used to define differential expression are distinct from the pathway p-values reported by IPA, which reflect statistical enrichment of genes mapping to each canonical pathway. All significantly altered pathways are shown (pathway p-value), irrespective of z-scores. IPA z-scores represent predicted activation state of the pathways, with positive observed z-scores indicating “activation” and negative z-scores indicating “inhibition”. Pathways with z-scores of “N/A”, for which IPA could not predict directionality, were excluded from further analyses and are shown at the bottom of the table. Remaining pathways are ranked by pathway p-values. The ratio represents the number of genes from our dataset that map to the pathway divided by the total number of genes in that canonical pathway in the IPA knowledge database. S12 Table is related to Fig 3.
© 2000-2025 QIAGEN. All rights reserved.
Ingenuity Canonical Pathways	p-value	Ratio	z-score	Genes
Neutrophil degranulation	3.16228e-20	0.0985	6.856	ADGRE3, ADGRG3, ANPEP, APAF1, ARG1, C5AR1, CD55, CD93, CDA, CEACAM1, CEACAM3, CKAP4, CR1, CRISPLD2, CXCL1, CXCR1, CXCR2, CYSTM1, DOK3, FCGR2A, FCGR3B, FPR2, GCA, HSPA6, IGF2R, LRG1, MCEMP1, MGAM, MME, MMP25, MMP9, NFAM1, P2RX1, PADI2, PGLYRP1, PLAUR, PYGL, QPCT, RAB3D, S100A12, S100P, SIRPA, SLC11A1, SLC2A3, SLPI, TNFAIP6, VNN1
Response of EIF2AK4 (GCN2) to amino acid deficiency	7.58578e-07	0.114	-3.464	RPL31, RPL34, RPL35, RPL36A, RPL9, RPS10, RPS15A, RPS17, RPS21, RPS27, RPS29, RPS3A
Eukaryotic Translation Elongation	7.94328e-07	0.104	-3.606	EEF1G, RPL31, RPL34, RPL35, RPL36A, RPL9, RPS10, RPS15A, RPS17, RPS21, RPS27, RPS29, RPS3A
Nonsense-Mediated Decay (NMD)	3.16228e-06	0.1	-3.464	RPL31, RPL34, RPL35, RPL36A, RPL9, RPS10, RPS15A, RPS17, RPS21, RPS27, RPS29, RPS3A
Eukaryotic Translation Termination	5.7544e-06	0.0945	-3.464	RPL31, RPL34, RPL35, RPL36A, RPL9, RPS10, RPS15A, RPS17, RPS21, RPS27, RPS29, RPS3A
SRP-dependent cotranslational protein targeting to membrane	1.8197e-05	0.0845	-3.464	RPL31, RPL34, RPL35, RPL36A, RPL9, RPS10, RPS15A, RPS17, RPS21, RPS27, RPS29, RPS3A
Eukaryotic Translation Initiation	4.2658e-05	0.0774	-3.464	RPL31, RPL34, RPL35, RPL36A, RPL9, RPS10, RPS15A, RPS17, RPS21, RPS27, RPS29, RPS3A
SUMOylation of DNA damage response and repair proteins	0.000107152	0.104	-2.121	BMI1, EID3, NSMCE2, NUP205, NUP35, NUP43, PHC2, RAD52
Tuberculosis Active Signaling Pathway	0.000109648	0.0593	-0.535	BCL2A1, BCL6, C5AR1, CR1, CR2, EIF2AK3, EZH2, FOS, HLA-DQA1, IL17RA, IL1R2, NCF1, NCF4, NLRP12, PPP3CC
Major pathway of rRNA processing in the nucleolus and cytosol	0.000245471	0.0645	-3.464	RPL31, RPL34, RPL35, RPL36A, RPL9, RPS10, RPS15A, RPS17, RPS21, RPS27, RPS29, RPS3A
Selenoamino acid metabolism	0.000354813	0.0619	-3.464	RPL31, RPL34, RPL35, RPL36A, RPL9, RPS10, RPS15A, RPS17, RPS21, RPS27, RPS29, RPS3A
Ribosomal Quality Control Signaling Pathway	0.000616595	0.0526	-3.207	N4BP2, RPL31, RPL34, RPL35, RPL36A, RPL9, RPS10, RPS15A, RPS17, RPS21, RPS27, RPS29, RPS3A, USP10
TWEAK Signaling	0.000724436	0.132	0	APAF1, BIRC3, CASP7, TNFRSF25, TRAF1
EIF2 Signaling	0.000758578	0.0539	-1	EIF2AK3, RPL31, RPL34, RPL35, RPL36A, RPL9, RPS10, RPS15A, RPS17, RPS21, RPS27, RPS29, RPS3A
Coronavirus Pathogenesis Pathway	0.000758578	0.0569	1.508	EIF2AK3, FOS, IL17RA, RBL1, RPS10, RPS15A, RPS17, RPS21, RPS27, RPS29, RPS3A, TRIM25
Role of BRCA1 in DNA Damage Response	0.000812831	0.0875	-2	ATR, CHEK2, FANCF, RBL1, SLC19A1, SMARCB1, SMARCD1
Cell surface interactions at the vascular wall	0.00131826	0.0533	0	ATP1B1, BSG, CEACAM1, CEACAM3, IGHM, IGKC, JCHAIN, SIRPA, THBD, TNFRSF10A, TREM1, VPREB3
Molecular Mechanisms of Cancer	0.00141254	0.0344	2.2	ACVR2A, ADGRE3, ADGRG3, APAF1, ATR, BIRC3, BMPR1A, C5AR1, C5AR2, CASP7, CCR7, CHEK2, CXCR1, CXCR2, F2RL1, FOS, FPR2, GAB1, GAB2, GPR27, IL11RA, IL17RA, IL1R2, IL7R, LPAR6, LTB4R, MMP25, MMP9, OPRL1, RBL1
SUMOylation of RNA binding proteins	0.00190546	0.106	-1.342	BMI1, NUP205, NUP35, NUP43, PHC2
S100 Family Signaling Pathway	0.00251189	0.0343	1.706	ADGRE3, ADGRG3, BSG, C5AR1, C5AR2, CASP7, CCR7, CXCR1, F2RL1, FCGR2A, FCGR3B, FOS, FPR2, GPR27, IGHM, IGKC, IL23A, ITPR3, JCHAIN, LPAR6, LTB4R, MMP25, MMP9, NCF1, OPRL1, S100A12, S100P
Class A/1 (Rhodopsin-like receptors)	0.00263027	0.0411	1.698	C5AR1, C5AR2, CCL28, CCR7, CXCL1, CXCR1, CXCR2, CXCR3, CXCR5, ECE1, F2RL1, FPR2, LPAR6, LTB4R, OPRL1, PLPPR2, PROK2
Activin Inhibin Signaling Pathway	0.00275423	0.0514	-0.302	ABHD5, ACVR2A, BMPR1A, FOS, FOSL2, IGHM, IGKC, IL1R2, JCHAIN, LIMK2, MXD1
GDNF Family Ligand-Receptor Interactions	0.00389045	0.0759	2	DOK3, FOS, GAB1, IRS2, ITPR3, PDLIM7
Regulation of endogenous retroelements	0.00416869	0.066	-1.89	H2BC5, MTA3, SMARCB1, SMARCD1, ZNF141, ZNF324, ZNF331
Phagosome Formation	0.00562341	0.0335	1.213	ADGRE3, ADGRG3, C5AR1, C5AR2, CCR7, CLEC4E, CR1, CR2, CXCR1, F2RL1, FCGR2A, FCGR3B, FPR2, GAB2, GPR27, IGHM, IGKC, ITPR3, JCHAIN, LIMK2, LPAR6, LTB4R, OPRL1, TTN
Interleukin-4 and Interleukin-13 signaling	0.00588844	0.0619	1.89	BCL6, CEBPD, FOS, IL23A, MMP9, OSM, SOCS3
Pathogen Induced Cytokine Storm Signaling Pathway	0.0074131	0.0389	1.387	CASP7, CCL28, COL18A1, CXCL1, CXCR1, CXCR2, CXCR3, FOS, HLA-DQA1, IL1R2, IL23A, NLRP12, OSM, SLC2A3, SOCS3
Generic Transcription Pathway	0.00851138	0.0373	-3.5	RARG, ZFP14, ZNF141, ZNF226, ZNF25, ZNF26, ZNF268, ZNF324, ZNF331, ZNF480, ZNF500, ZNF549, ZNF551, ZNF736, ZNF746, ZNF773
RET signaling	0.00891251	0.093	2	GAB1, GAB2, IRS2, PDLIM7
Triacylglycerol Biosynthesis	0.0107152	0.0714	2.236	ABHD5, DGAT2, MBOAT2, MBOAT7, PLPPR2
Immunoregulatory interactions between a Lymphoid and a non-Lymphoid cell	0.0112202	0.0444	0	CD200, CD3D, CR2, IGKC, KIR2DL4, LILRA2, LILRA5, TRBV7-9, TREM1, TREML2
DNA damage-induced 14-3-3σ Signaling	0.0112202	0.087	-1	APAF1, ATR, CASP7, CHEK2
SUMOylation of chromatin organization proteins	0.0112202	0.0704	-1.342	BMI1, NUP205, NUP35, NUP43, PHC2
Multiple Sclerosis Signaling Pathway	0.0125893	0.0437	0.333	CXCL1, EZH2, GAS5, HLA-DQA1, IL17RA, IL23A, IL7R, MMP9, NLRP12, OSM
Macrophage Alternative Activation Signaling Pathway	0.0141254	0.0452	-0.707	ARG1, FOS, HLA-DQA1, IGHM, IGKC, IL1R2, IRS2, JCHAIN, SOCS3
Role of Macrophages. Fibroblasts and Endothelial Cells in Rheumatoid Arthritis	0.0147911	0.0379	0.277	C5AR1, CEBPD, F2RL1, FOS, IGHM, IGKC, IL17RA, IL1R2, JCHAIN, OSM, PPP3CC, SOCS3, TRAF1
TP53 Regulates Transcription of Cell Death Genes	0.0147911	0.08	1	APAF1, BCL6, TNFRSF10A, TNFRSF10C
Post-translational modification: synthesis of GPI-anchored proteins	0.0158489	0.0566	1.633	ALPL, FCGR3B, PIGK, PLAUR, VNN1, VNN2
Sheddase Signaling Pathway	0.0162181	0.0441	2.333	BSG, CCN3, CCR7, DDIT4, F2RL1, FOS, MMP25, MMP9, PLAUR
IL-17A Signaling in Fibroblasts	0.018197	0.0625	1.342	CEBPD, CXCL1, FOS, IL17RA, IL23A
Role of JAK family kinases in IL-6-type Cytokine Signaling	0.0190546	0.0617	1	CEBPD, FOS, IL11RA, OSM, SOCS3
IL-8 Signaling	0.0204174	0.0425	1.633	CR2, CXCL1, CXCR1, CXCR2, FOS, LIMK2, MMP9, NCF1, VASP
Complex IV assembly	0.0204174	0.0727	-2	COX11, COX7C, PET117, TMEM177
Role of Chondrocytes in Rheumatoid Arthritis Signaling Pathway	0.0223872	0.0476	1.89	CEBPD, FOS, IL17RA, IL1R2, MMP25, MMP9, PPP3CC
HIF1α Signaling	0.0229087	0.0417	0.333	ADM, CAMK4, EGLN1, HSPA6, MMP25, MMP9, NCF1, PPP3CC, SLC2A3
Signaling by the B Cell Receptor (BCR)	0.0239883	0.0437	-2.828	CARD11, CD79A, CD79B, IGHD, IGHM, IGKC, ITPR3, RASGRP3
IL-12 Signaling and Production in Macrophages	0.0245471	0.0392	-0.707	CXCR3, FCGR2A, FCGR3B, FOS, IGHM, IGKC, IL23A, JCHAIN, NFIL3, SOCS3
ABRA Signaling Pathway	0.0263027	0.0568	1.342	FOS, LIMK2, MMP9, PPP3CC, SVIL
BBSome Signaling Pathway	0.0275423	0.0324	0.905	ADGRE3, ADGRG3, C5AR1, C5AR2, CCR7, CLUAP1, CXCR1, EZH2, F2RL1, FPR2, GPR27, LPAR6, LTB4R, OPRL1, STX3, TTC21B
PIP3 activates AKT signaling	0.0281838	0.0455	1.134	CD28, GAB1, GAB2, IER3, IRS2, PHLPP1, TRAT1
Transcriptional regulation by RUNX1	0.0295121	0.0449	-0.378	BMI1, H2BC5, MNAT1, PHC2, SMARCB1, SMARCD1, SOCS3
HDR through Homologous Recombination (HRR) or Single Strand Annealing (SSA)	0.0301995	0.0488	-1.633	ATR, H2BC5, POLH, RAD52, RHNO1, TIMELESS
G alpha (i) signalling events	0.0316228	0.0362	0.302	C5AR1, CCL28, CCR7, CXCL1, CXCR1, CXCR2, CXCR3, CXCR5, FPR2, OPRL1, RGS9
Th1 Pathway	0.0331131	0.0476	-1.342	CD28, CD3D, CXCR3, HLA-DQA1, NFIL3, SOCS3
Oxidative Stress Induced Senescence	0.0346737	0.0526	0.447	BMI1, EZH2, FOS, H2BC5, PHC2
Hematoma Resolution Signaling Pathway	0.0346737	0.037	-1.414	ARG1, F2RL1, FOS, FPR2, MMP25, MMP9, NDUFS4, OSM, SIRPA, SOCS3
MITF-M-dependent gene expression	0.0371535	0.0515	-0.447	BCL2A1, CEACAM1, HINT1, SMARCB1, SMARCD1
Semaphorin interactions	0.042658	0.058	1	CDK5R1, LIMK2, PLXNA2, PLXNA3
TCR signaling	0.0446684	0.0444	-1.633	CARD11, CD3D, HLA-DQA1, TRAT1, TRBV7-9, VASP
Role of Tissue Factor in Cancer	0.0457088	0.0385	0.707	ACVR2A, CXCL1, F2RL1, FOS, LIMK2, MMP9, PLAUR, RBL1
IL-27 Signaling Pathway	0.047863	0.0435	0	C5AR1, CD28, CXCR3, IL1R2, LPAR6, SOCS3
Th2 Pathway	0.0524807	0.0426	-0.447	ACVR2A, CD28, CD3D, HLA-DQA1, SOCS3, TNFRSF4
Irritable Bowel Syndrome Signaling Pathway	0.0537032	0.0342	1.265	BIRC3, CXCL1, IL17RA, IL1R2, IL23A, MMP25, MMP9, OSM, SLC22A4, TNFRSF25
Complement cascade	0.057544	0.0417	0.816	C5AR1, C5AR2, CD55, CR1, CR2, IGKC
Metabolism of water-soluble vitamins and cofactors	0.0588844	0.0414	0	MOCS2, NUDT8, SLC25A42, SLC2A3, VNN1, VNN2
Stearate Biosynthesis I (Animals)	0.0588844	0.0519	0	ACSL1, BDH2, MBOAT7, SLC27A5
ISG15 antiviral mechanism	0.0588844	0.0519	-1	NUP205, NUP35, NUP43, TRIM25
Neutrophil Extracellular Trap Signaling Pathway	0.0630957	0.0307	-0.577	CASP7, COL18A1, CXCR2, FCGR3B, IGHM, IGKC, ITPR3, JCHAIN, MMP9, NCF1, NDUFS4, PADI4, PPP3CC
Aryl Hydrocarbon Receptor Signaling	0.0676083	0.0372	0.447	APAF1, ATR, CHEK2, FOS, NQO2, RARG, RBL1
Chromatin organization	0.0691831	0.0337	0.333	EZH2, H2BC5, H3C4, H3C6, MTA3, PADI2, PADI4, SMARCB1, SMARCD1
HER-2 Signaling in Breast Cancer	0.0707946	0.0351	2.236	CASP7, COX11, COX7C, FOS, NUP205, NUP35, NUP43, RBL1
Mitotic Prophase	0.0724436	0.0427	-1.342	H2BC5, MCPH1, NUP205, NUP35, NUP43
Glucose metabolism	0.0812831	0.0413	-1.342	ENO2, NUP205, NUP35, NUP43, PFKFB3
IL-15 Production	0.0831764	0.041	1.342	AATK, BMX, DYRK3, EPHB1, LMTK2
Role of Osteoclasts in Rheumatoid Arthritis Signaling Pathway	0.0851138	0.0312	1.134	BIRC3, CAMK4, COL18A1, FCGR2A, FCGR3B, FOS, IL1R2, MMP25, MMP9, PPP3CC
MSP-RON Signaling in Macrophages Pathway	0.0851138	0.0407	2	ARG1, FOS, GAB2, HLA-DQA1, SOCS3
Leukocyte Extravasation Signaling	0.0870964	0.035	1.89	ARHGAP5, BMX, MMP25, MMP9, NCF1, NCF4, VASP
IL-10 Signaling	0.0891251	0.037	-1	DDIT4, FCGR2A, FOS, HLA-DQA1, IL1R2, SOCS3
Role of Osteoblasts in Rheumatoid Arthritis Signaling Pathway	0.0891251	0.0332	1.134	ACVR2A, ALPL, BMPR1A, CTSF, IGF2R, MMP25, MMP9, OSM
cAMP-mediated signaling	0.0954993	0.0327	0	CAMK4, CXCR2, FPR2, LTB4R, OPRL1, PALM2AKAP2, PPP3CC, RGS2
Osteoarthritis Pathway	0.0954993	0.0327	1.414	ALPL, BMPR1A, CASP7, CXCR2, DDIT4, IL1R2, MMP9, NAMPT
Unfolded protein response	0.0977237	0.0435	0	CEBPD, EIF2AK3, HSPA6, SREBF2
CLEAR Signaling Pathway	0.102802	0.031	-1	BMPR1A, CTSF, DDIT4, EIF2AK3, GBA1, IGF2R, ITPR3, PPP3CC, RRAGD
Regulation of lipid metabolism by PPARalpha	0.106905	0.0379	0.447	ABCB4, ACOX1, ACSL1, G0S2, SREBF2
Regulation of TP53 Activity through Phosphorylation	0.109901	0.0417	-1	ATR, CDK5R1, CHEK2, RHNO1
Adipogenesis pathway	0.125603	0.036	-0.447	ACVR2A, BMPR1A, CEBPD, EZH2, MNAT1
Costimulation by the CD28 family	0.125603	0.036	-2.236	BTLA, CD28, CD3D, HLA-DQA1, TRBV7-9
CREB Signaling in Neurons	0.139637	0.0256	0.832	ADGRE3, ADGRG3, BMPR1A, C5AR1, C5AR2, CAMK4, CCR7, CXCR1, F2RL1, FPR2, GPR27, IGF2R, ITPR3, LPAR6, LTB4R, OPRL1
Erythropoietin Signaling Pathway	0.146218	0.0321	-0.447	APAF1, BIRC3, FOS, IRS2, ITPR3, OSM
Gene Silencing by RNA	0.146218	0.0374	-1	H2BC5, NUP205, NUP35, NUP43
Autophagy	0.149279	0.0304	-1.134	ATR, DAPK2, EIF2AK3, FOS, IRS2, PPP3CC, SESN1
G-Protein Coupled Receptor Signaling	0.149624	0.0249	0.775	ADGRE3, ADGRG3, C5AR1, C5AR2, CAMK4, CCR7, CXCR1, CXCR2, F2RL1, FOS, FPR2, GPR27, LPAR6, LTB4R, OPRL1, PPP3CC, RGS2, TTN
Tumor Microenvironment Pathway	0.151356	0.0317	2.449	ARG1, FOS, MMP25, MMP9, OSM, SLC2A3
TP53 Regulates Metabolic Genes	0.160694	0.036	-1	COX7C, DDIT4, RRAGD, SESN1
RHO GTPase cycle	0.162555	0.0263	0.577	ARHGAP5, ARHGEF40, BASP1, CKAP4, CPD, DOCK5, LRRC1, NCF1, NCF4, NET1, PRAG1, SEMA4F
Dilated Cardiomyopathy Signaling Pathway	0.166341	0.0327	-1	BAG3, CAMK4, GAB1, ITPR3, TTN
NAFLD Signaling Pathway	0.170608	0.0293	0.378	CASP7, EIF2AK3, FOS, IRS2, MBOAT7, OSM, SOCS3
Cargo recognition for clathrin-mediated endocytosis	0.175388	0.0348	0	CD3D, IGF2R, IL7R, REPS2
Salvage Pathways of Pyrimidine Ribonucleotides	0.18281	0.0342	1	ACVR2A, CDA, LIMK2, MAK
FAK Signaling	0.186638	0.0231	0.894	ACVR2A, ADGRE3, ADGRG3, C5AR1, C5AR2, CCR7, CD3D, CXCR1, CXCR2, F2RL1, FOS, FPR2, GPR27, IL11RA, IL17RA, IL1R2, IL7R, KLF8, LPAR6, LTB4R, MMP9, OPRL1, SOCS3, TRBV7-9
ABC-family proteins mediated transport	0.198153	0.0331	-1	ABCB4, ABCD2, ABCG1, PEX3
Cilia Biogenesis Signaling Pathway	0.198609	0.0291	0	CDC23, CEP128, DYRK3, MPHOSPH9, NEK1, TUBGCP5
3-phosphoinositide Degradation	0.201372	0.029	1	ALPL, EPHX2, PIP4P2, PPP3CC, SIRPA, SOCS3
HEY1 Signaling Pathway	0.205116	0.0303	0.447	ACVR2A, BMPR1A, GAB1, MMP25, MMP9
IL-13 Signaling Pathway	0.206063	0.0325	1	ARG1, FOSL2, IL17RA, SOCS3
D-myo-inositol-5-phosphate Metabolism	0.213304	0.0284	1	ALPL, EPHX2, PIP4P2, PPP3CC, SIRPA, SOCS3
RHOA Signaling	0.213796	0.032	1	ARHGAP5, LIMK2, LPAR6, TTN
Lung Ionic Balance Signaling Pathway	0.221309	0.0243	2.496	ADGRE3, ADGRG3, ATP1B1, C5AR1, C5AR2, CCR7, CXCR1, F2RL1, FPR2, GPR27, LPAR6, LTB4R, OPRL1
Senescence Pathway	0.22751	0.0261	-1.89	ACVR2A, ATR, CDC23, CHEK2, EZH2, ITPR3, PPP3CC, RBL1
Epithelial Membrane Protein Signaling Pathway	0.229087	0.0291	1.342	ACVR2A, ANPEP, BMPR1A, CASP7, IGF2R
IL-6 Signaling	0.229615	0.031	1	FOS, IL1R2, SOCS3, TNFAIP6
Ribonucleotide Reductase Signaling Pathway	0.24322	0.0284	-0.447	ATR, FOS, MMP9, SMARCB1, SMARCD1
Fc epsilon receptor (FCERI) signaling	0.250035	0.0269	0	CARD11, FOS, GAB2, IGKC, ITPR3, RASGRP4
G alpha (q) signalling events	0.259418	0.0265	1.633	F2RL1, FPR2, LPAR6, LTB4R, PROK2, RGS2
TR/RXR Activation	0.266686	0.029	-1	CAMK4, DAPK2, SREBF2, STRBP
Asparagine N-linked glycosylation	0.267917	0.0273	-0.447	ALG9, B4GALT5, FUT8, MANEA, ST3GAL4
Cell Cycle Checkpoints	0.268534	0.0255	-1.89	ATR, CDC23, CHEK2, H2BC5, NUP43, RHNO1, RPS27
Breast Cancer Regulation by Stathmin1	0.269153	0.023	2.111	ADGRE3, ADGRG3, C5AR1, C5AR2, CAMK4, CCR7, CXCR1, F2RL1, FPR2, GPR27, LPAR6, LTB4R, MMP9, OPRL1
Phase I - Functionalization of compounds	0.27227	0.0261	1.633	AOC2, AOC3, CBR3, CYP4F3, MTARC1, NQO2
Hereditary Breast Cancer Signaling	0.275423	0.0286	-1	ATR, CHEK2, FANCF, SLC19A1
Pulmonary Fibrosis Idiopathic Signaling Pathway	0.282488	0.0245	1.134	ACVR2A, COL18A1, EZH2, FOS, IL11RA, IL17RA, MMP25, MMP9
Transport of inorganic cations/anions and amino acids/oligopeptides	0.289734	0.0265	-0.447	SLC12A6, SLC16A10, SLC20A2, SLC26A2, SLC6A6
Clathrin-mediated endocytosis	0.292415	0.0278	0	CD3D, IGF2R, IL7R, REPS2
Cachexia Signaling Pathway	0.297167	0.0237	0.333	ACVR2A, CASP7, CEBPD, DDIT4, EIF2AK3, HSPA6, IL1R2, OSM, SOCS3
IL-17 Signaling	0.297167	0.0262	2.236	CXCL1, FOS, IL17RA, MMP9, OSM
Parkinson's Signaling Pathway	0.299226	0.024	0.816	EIF2AK3, FCGR2A, FCGR3B, GBA1, ITPR3, NDUFS4, OSM, ZNF746
NOD1/2 Signaling Pathway	0.304789	0.0259	1	BIRC3, FOS, HSPA6, NLRP12, OSM
Myelination Signaling Pathway	0.310456	0.0237	0	ACVR2A, ARHGAP5, BMPR1A, DTX1, FOS, IGF2R, PPP3CC, SREBF2
Macrophage Classical Activation Signaling Pathway	0.311889	0.0256	0	EZH2, HLA-DQA1, IL23A, OSM, SOCS3
Neuroinflammation Signaling Pathway	0.33266	0.0232	1	ACVR2A, BIRC3, CD200, FOS, HLA-DQA1, MMP9, NCF1, PPP3CC
Neddylation	0.334965	0.0241	-1.633	DCAF17, FBXL4, FBXO44, LMO7, SOCS3, TULP4
Cellular Effects of Sildenafil (Viagra)	0.34435	0.0216	-0.577	ACVR2A, ADGRE3, ADGRG3, C5AR1, C5AR2, CCR7, CXCR1, F2RL1, FPR2, GPR27, LPAR6, LTB4R, OPRL1, PPP3CC, RGS2
Class I MHC mediated antigen processing and presentation	0.34435	0.0226	-1	CDC23, DZIP3, FBXL4, FBXO44, LMO7, NCF1, NCF4, SOCS3, UBA6
Transport of bile salts and organic acids. metal ions and amine compounds	0.347536	0.0255	2	BSG, SLC11A1, SLC22A4, SLC6A6
Wound Healing Signaling Pathway	0.348337	0.0237	1.633	ACVR2A, COL18A1, FOS, IL1R2, MMP9, OSM
FXR/RXR Activation	0.34914	0.0244	0	ABCB4, EIF2AK3, OSM, SLC27A5, SOCS3
Natural Killer Cell Signaling	0.360579	0.024	0	COL18A1, FCGR3B, HSPA6, KIR2DL4, LIMK2
Endothelin-1 Signaling	0.363915	0.0239	0	CASP7, ECE1, FOS, GAB1, ITPR3
Protein Kinase A Signaling	0.370681	0.0221	0	CDC23, H1-3, ITPR3, PALM2AKAP2, PPP3CC, PYGL, SIRPA, TTN, VASP
HOTAIR Regulatory Pathway	0.390841	0.024	0	DZIP3, EZH2, MMP25, MMP9
Superpathway of Inositol Phosphate Compounds	0.392645	0.0226	1	ALPL, EPHX2, PIP4P2, PPP3CC, SIRPA, SOCS3
Docosahexaenoic Acid (DHA) Signaling	0.395367	0.0225	-1	APAF1, BCL2A1, BIRC3, CASP7, EIF2AK3, ITPR3
Nuclear Cytoskeleton Signaling Pathway	0.416869	0.0224	-2.236	KIF16B, NUP205, NUP35, NUP43, SUN1
RAR Activation	0.469894	0.0202	-1	ACVR2A, FOS, MMP9, MNAT1, OSM, RARG, SMARCB1, SMARCD1, SOCS3
Opioid Signaling Pathway	0.476431	0.0206	0	CAMK4, FOS, ITPR3, OPRL1, PPP3CC, RGS9
Dendritic Cell Maturation	0.485289	0.0197	-1	CCR7, CD3D, CD83, COL18A1, FCGR2A, FCGR3B, HLA-DQA1, IGHM, IGKC, IL23A, JCHAIN, TRBV7-9
Phase II - Conjugation of compounds	0.49545	0.0208	1	SLC26A2, SULT1A1, SULT1B1, TPST1
Mitotic Metaphase and Anaphase	0.501187	0.0203	-2.236	CDC23, NUP205, NUP35, NUP43, RPS27
Zn Homeostasis Signaling Pathway	0.504661	0.0192	2.982	ADGRE3, ADGRG3, C5AR1, C5AR2, CCR7, CD3D, CXCR1, F2RL1, FPR2, GPR27, HLA-DQA1, ITPR3, LPAR6, LTB4R, MMP25, MMP9, NCF1, NCF4, OPRL1, PPP3CC, TRBV7-9
Cyclophilin Signaling Pathway	0.515229	0.02	1.342	BSG, CXCL1, MMP9, NCF1, PPP3CC
CDX Gastrointestinal Cancer Signaling Pathway	0.52723	0.02	1	BMI1, FOS, NCF1, OSM
Glycerophospholipid biosynthesis	0.52723	0.02	1	AGK, DGAT2, MBOAT2, MBOAT7
Systemic Lupus Erythematosus in B Cell Signaling Pathway	0.529663	0.0191	-1.732	CARD11, CD79A, CD79B, FCGR2A, FOS, GAB1, IGHD, IGHM, IGKC, OSM, PPP3CC, RASGRP3, TNFRSF13C, TRAF1
Pancreatic Secretion Signaling Pathway	0.54325	0.0194	0.447	CA4, ITPR3, RASGRP3, RGS2, SLC6A6
Glycation Signaling Pathway	0.547016	0.0193	1.342	EIF2AK3, FOS, MMP9, NCF1, OSM
TCF dependent signaling in response to WNT	0.55847	0.0192	2	FRAT1, FRAT2, H2BC5, KREMEN1
B Cell Receptor Signaling	1	0.0187	0	BCL2A1, BCL6, CD79A, CD79B, FCGR2A, GAB1, GAB2, IGHD, IGHM, IGKC, JCHAIN, PPP3CC
NF-κB Signaling	1	0.0105	0	BMPR1A, CARD11, CD3D, IGF2R, IL1R2, TRBV7-9
Cardiac Hypertrophy Signaling (Enhanced)	1	0.0182	0	ACVR2A, CXCR1, CXCR2, IL11RA, IL17RA, IL1R2, IL7R, ITPR3, OSM, PPP3CC
TRIM21 Intracellular Antibody Signaling Pathway	1	0.00882	-0.447	FOS, GMPS, IGHD, IGHM, IGKC
Chronic Myeloid Leukemia Signaling	1	0.0177	0.447	FOS, GAB2, MMP9, PPP3CC, RBL1
Serotonin Receptor Signaling	1	0.01	-0.447	CCR7, MMP9, PLAUR, RBL1, TTN
Hepatic Fibrosis Signaling Pathway	1	0.0188	0.707	ACVR2A, EZH2, FOS, IL17RA, IL1R2, IRS2, NCF1, TTN
Gap Junction Signaling	1	0.0153	0.816	CASP7, CCN3, IL1R2, ITPR3, LPAR6, PPP3CC
ID3 Signaling Pathway	1	0.0134	0.832	ALPL, BCL6, BMPR1A, CD3D, CD79A, CD79B, CDC23, CXCL1, IGHD, IGHM, IGKC, NCF1, TRBV7-9
Chaperone Mediated Autophagy Signaling Pathway	1	0.014	-1	CD3D, EIF2AK3, HSPA6, IL17RA, MMP25, MMP9, PHLPP1, PPP3CC, TRBV7-9
NFKBIE Signaling Pathway	1	0.00891	-1	CD3D, DYSF, TNFRSF13C, TRBV7-9
Deubiquitination	1	0.0149	1	BIRC3, H2BC5, TRIM25, USP10
ICOS-ICOSL Signaling in T Helper Cells	1	0.0174	-1	CD28, CD3D, GAB2, HLA-DQA1, ITPR3, PLEKHA1, PPP3CC, TRAT1, TRBV7-9
Role of NFAT in Cardiac Hypertrophy	1	0.0169	-1	CAMK4, ITPR3, PPP3CC, RCAN3
NUR77 Signaling in T Lymphocytes	1	0.0115	-1	APAF1, CD28, CD3D, HLA-DQA1, PPP3CC, TRBV7-9
PI3K Signaling in B Lymphocytes	1	0.0184	-1	CD79A, CD79B, CR2, FOS, IGHD, IGHM, IGKC, IRS2, ITPR3, PLEKHA1, PPP3CC
T Cell Exhaustion Signaling Pathway	1	0.014	-1	ACVR2A, BCL6, BTLA, CD28, CD3D, FOS, HLA-DQA1, TRBV7-9
Mitochondrial Dysfunction	1	0.0186	1.134	ATP1B1, COX11, COX7C, ITPR3, NDUFS4, PPP3CC, ZNF746
Role of NFAT in Regulation of the Immune Response	1	0.0142	-1.134	CD28, CD3D, CD79A, CD79B, FCGR2A, FCGR3B, FOS, HLA-DQA1, IGHD, IGHM, IGKC, ITPR3, PPP3CC, RCAN3, TRBV7-9
IL-4 Signaling	1	0.0138	1.134	ARG1, CD3D, COL18A1, GAB1, HLA-DQA1, IRS2, NFIL3, TRBV7-9
Systemic Lupus Erythematosus in T Cell Signaling Pathway	1	0.0153	-1.134	BCL6, CAMK4, CASP7, CD28, CD3D, FOS, HLA-DQA1, IL23A, PPP3CC, TRBV7-9
CTLA4 Signaling in Cytotoxic T Lymphocytes	1	0.00976	1.342	CARD11, CD28, CD3D, FOS, HLA-DQA1, TRBV7-9
CD28 Signaling in T Helper Cells	1	0.0152	-1.342	CARD11, CD28, CD3D, FOS, HLA-DQA1, ITPR3, PPP3CC, TRBV7-9
PKCθ Signaling in T Lymphocytes	1	0.0142	-1.342	CARD11, CD28, CD3D, FOS, HLA-DQA1, ITPR3, PPP3CC, TRBV7-9
Regulation of IL-2 Expression in Activated and Anergic T Lymphocytes	1	0.0128	-1.633	CARD11, CD28, CD3D, FOS, PPP3CC, TRBV7-9
T Cell Receptor Signaling	1	0.0112	-1.633	CARD11, CD28, CD3D, FOS, HLA-DQA1, PPP3CC, TRBV7-9
Glutaminergic Receptor Signaling Pathway (Enhanced)	1	0.0118	-2	AGK, CAMK4, ITPR3, PPP3CC
Sertoli Cell-Germ Cell Junction Signaling Pathway (Enhanced)	1	0.0162	2	FOS, FOSL2, IL1R2, MMP9
Mitotic Prometaphase	1	0.0189	-2	HAUS3, NUP43, RPS27, TUBGCP5
Processing of Capped Intron-Containing Pre-mRNA	1	0.0137	-2	CSTF3, NUP205, NUP35, NUP43
Phospholipase C Signaling	1	0.0106	-2	CAMK4, CD3D, CD79A, CD79B, FCGR2A, IGHD, IGHM, IGKC, ITPR3, JCHAIN, PPP3CC, TRBV7-9
Estrogen Receptor Signaling	1	0.0144	2.236	FOS, IGF2R, LIMK2, MMP25, MMP9, NDUFS4
Communication between Innate and Adaptive Immune Cells	1	0.0127	-3.162	CCR7, CD28, CD3D, CD79A, CD79B, CD83, IGHD, IGHM, IGKC, JCHAIN, TNFRSF13C, TRBV7-9
Coronavirus Replication Pathway	1.94984e-05	0.0778	N/A	BAG3, RPL31, RPL34, RPL35, RPL36A, RPL9, RPS10, RPS15A, RPS17, RPS21, RPS27, RPS29, RPS3A
Primary Immunodeficiency Signaling	2.18776e-05	0.129	N/A	CD3D, CD79A, IGHD, IGHM, IGKC, IL7R, JCHAIN, TNFRSF13C
Granulocyte Adhesion and Diapedesis	0.000169824	0.0631	N/A	C5AR1, CCL28, CCR7, CSF3R, CXCL1, CXCR1, CXCR2, CXCR3, CXCR5, FPR2, IL1R2, MMP25, MMP9
Signaling by ROBO receptors	0.000363078	0.0556	N/A	NELL2, RPL31, RPL34, RPL35, RPL36A, RPL9, RPS10, RPS15A, RPS17, RPS21, RPS27, RPS29, RPS3A, VASP
STAT3 Pathway	0.00144544	0.0643	N/A	BMPR1A, CXCR1, CXCR2, IGF2R, IL11RA, IL17RA, IL1R2, IL7R, SOCS3
Agranulocyte Adhesion and Diapedesis	0.00398107	0.0489	N/A	AOC3, C5AR1, CCL28, CCR7, CXCL1, CXCR1, CXCR2, CXCR3, CXCR5, MMP25, MMP9
Protein Citrullination	0.00512861	0.333	N/A	PADI2, PADI4
Complement System	0.00676083	0.1	N/A	C5AR1, CD55, CR1, CR2
Role of JAK2 in Hormone-like Cytokine Signaling	0.00776247	0.0769	N/A	BIRC3, FOS, IRS2, SIRPA, SOCS3
Interleukin-6 family signaling	0.0128825	0.115	N/A	IL11RA, OSM, SOCS3
IL-17A Signaling in Gastric Cells	0.0128825	0.115	N/A	CXCL1, FOS, IL17RA
TNFR1 Signaling	0.0169824	0.0769	N/A	APAF1, BIRC3, CASP7, FOS
Phenylethylamine Degradation I	0.0177828	0.182	N/A	AOC2, AOC3
Cellular response to heat stress	0.0177828	0.055	N/A	ATR, BAG3, HSPA6, NUP205, NUP35, NUP43
Th1 and Th2 Activation Pathway	0.0199526	0.0452	N/A	ACVR2A, CD28, CD3D, CXCR3, HLA-DQA1, NFIL3, SOCS3, TNFRSF4
Signaling by CSF3 (G-CSF)	0.0245471	0.0909	N/A	CSF3R, GAB2, SOCS3
TNFR2 Signaling	0.0245471	0.0909	N/A	BIRC3, FOS, TRAF1
Glucocorticoid Receptor Signaling	0.0251189	0.0311	N/A	CD3D, CXCR1, CXCR2, FOS, HLA-DQA1, HSPA6, IL11RA, IL17RA, IL1R2, IL7R, KRT23, MMP9, MNAT1, NDUFS4, PPP3CC, RARG, SLPI, SMARCB1, SMARCD1
Signaling by Leptin	0.0281838	0.143	N/A	IRS2, SOCS3
Protein repair	0.0281838	0.143	N/A	MSRB1, MSRB2
Role of IL-17A in Psoriasis	0.0281838	0.143	N/A	CXCL1, IL17RA
SUMOylation of SUMOylation proteins	0.0281838	0.0857	N/A	NUP205, NUP35, NUP43
Coagulation System	0.0281838	0.0857	N/A	F5, PLAUR, THBD
Airway Inflammation in Asthma	0.0281838	0.0857	N/A	IL23A, MMP9, OSM
Activation of Matrix Metalloproteinases	0.0301995	0.0833	N/A	COL18A1, MMP25, MMP9
Transcriptional Regulation by E2F6	0.0301995	0.0833	N/A	APAF1, BMI1, EZH2
Retinoic acid Mediated Apoptosis Signaling	0.0316228	0.0635	N/A	APAF1, RARG, TNFRSF10A, TNFRSF10C
SUMOylation of DNA methylation proteins	0.0363078	0.125	N/A	BMI1, PHC2
SUMOylation of ubiquitinylation proteins	0.0371535	0.0769	N/A	NUP205, NUP35, NUP43
CDP-diacylglycerol Biosynthesis I	0.0371535	0.0769	N/A	ABHD5, MBOAT2, MBOAT7
Death Receptor Signaling	0.0371535	0.0515	N/A	APAF1, BIRC3, CASP7, TNFRSF10A, TNFRSF25
NGF-stimulated transcription	0.042658	0.0732	N/A	CDK5R1, FOS, TRIB1
PI3K/AKT Signaling	0.042658	0.039	N/A	CXCR1, CXCR2, GAB1, GAB2, IL11RA, IL17RA, IL1R2, IL7R
Extrinsic Prothrombin Activation Pathway	0.0446684	0.111	N/A	F5, THBD
Glycogen Degradation III	0.0446684	0.111	N/A	MGAM, PYGL
B Cell Activating Factor Signaling	0.047863	0.0698	N/A	FOS, TNFRSF13C, TRAF1
Transcriptional Regulation by NPAS4	0.0512861	0.0682	N/A	CDK5R1, FOS, NAMPT
Intrinsic Prothrombin Activation Pathway	0.0512861	0.0682	N/A	COL18A1, F5, THBD
Phosphatidylglycerol Biosynthesis II (Non-plastidic)	0.0537032	0.0667	N/A	ABHD5, MBOAT2, MBOAT7
Class I peroxisomal membrane protein import	0.0549541	0.1	N/A	ABCD2, PEX3
Transport of glycerol from adipocytes to the liver by Aquaporins	0.0562341	0.333	N/A	AQP9
SUMOylation of DNA replication proteins	0.0562341	0.0652	N/A	NUP205, NUP35, NUP43
Fatty Acid Activation	0.0588844	0.0952	N/A	ACSL1, SLC27A5
Endoplasmic Reticulum Stress Pathway	0.0588844	0.0952	N/A	CASP7, EIF2AK3
TAK1-dependent IKK and NF-kappa-B activation	0.060256	0.0638	N/A	ALPK1, IKBIP, S100A12
Fatty Acid β-oxidation I	0.060256	0.0638	N/A	ACSL1, ECHDC3, SLC27A5
mTOR Signaling	0.060256	0.0364	N/A	DDIT4, RPS10, RPS15A, RPS17, RPS21, RPS27, RPS29, RPS3A
IL-7 Signaling Pathway	0.0676083	0.0494	N/A	BCL6, CXCR5, IGHM, IL7R
Mitochondrial L-carnitine Shuttle Pathway	0.0691831	0.087	N/A	ACSL1, SLC27A5
PI3K Cascade	0.0724436	0.0588	N/A	GAB1, GAB2, IRS2
Transcription from mitochondrial promoters	0.074131	0.25	N/A	MTERF1
Regulation of eIF4 and p70S6K Signaling	0.074131	0.0365	N/A	RPS10, RPS15A, RPS17, RPS21, RPS27, RPS29, RPS3A
Other interleukin signaling	0.0758578	0.0833	N/A	CSF3R, STX3
Tumoricidal Function of Hepatic Natural Killer Cells	0.0758578	0.0833	N/A	APAF1, CASP7
Metabolism of Angiotensinogen to Angiotensins	0.0812831	0.08	N/A	ANPEP, MME
Apoptotic execution phase	0.0831764	0.0556	N/A	BMX, CASP7, H1-3
Interleukin-7 signaling	0.0870964	0.0769	N/A	IL7R, IRS2
Cardiomyocyte Differentiation via BMP Receptors	0.0870964	0.0769	N/A	ACVR2A, BMPR1A
γ-linolenate Biosynthesis II (Animals)	0.0870964	0.0769	N/A	ACSL1, SLC27A5
CSDE1 Signaling Pathway	0.0912011	0.0536	N/A	APAF1, FOS, RPL9
DNA Damage Bypass	0.0912011	0.0536	N/A	POLH, TRIM25, USP10
Meiotic synapsis	0.0933254	0.0526	N/A	ATR, H2BC5, SUN1
Lymphotoxin β Receptor Signaling	0.0933254	0.0526	N/A	APAF1, CXCL1, TRAF1
Role of CHK Proteins in Cell Cycle Checkpoint Control	0.0977237	0.0517	N/A	ATR, CHEK2, SLC19A1
Intrinsic Pathway for Apoptosis	0.101625	0.0508	N/A	APAF1, CASP7, PPP3CC
Semaphorin Signaling in Neurons	0.101625	0.0508	N/A	LIMK2, PLXNA2, PLXNA3
TNFs bind their physiological receptors	0.104232	0.069	N/A	TNFRSF25, TNFRSF4
Growth hormone receptor signaling	0.104232	0.069	N/A	IRS2, SOCS3
Metabolism of non-coding RNA	0.105439	0.05	N/A	NUP205, NUP35, NUP43
Transmission across Electrical Synapses	0.108643	0.167	N/A	PANX2
p53 Signaling	0.116145	0.0408	N/A	APAF1, ATR, CHEK2, TNFRSF10A
Signaling by NTRK2 (TRKB)	0.116681	0.0645	N/A	CDK5R1, GAB1
Fcγ Receptor-mediated Phagocytosis in Macrophages and Monocytes	0.119399	0.0404	N/A	FCGR2A, GAB2, NCF1, VASP
Crosstalk between Dendritic Cells and Natural Killer Cells	0.119399	0.0404	N/A	CCR7, CD28, CD83, KIR2DL4
Cellular hexose transport	0.123027	0.0625	N/A	SLC2A3, SLC5A9
TYSND1 cleaves peroxisomal proteins	0.125603	0.143	N/A	ACOX1
Signaling by BMP	0.12942	0.0606	N/A	ACVR2A, BMPR1A
Induction of Apoptosis by HIV1	0.130317	0.0455	N/A	APAF1, BIRC3, TRAF1
DNA Double Strand Break Response	0.134586	0.0448	N/A	APBB1, CHEK2, H2BC5
Signaling by Erythropoietin	0.135831	0.0588	N/A	GAB1, IRS2
Antimicrobial peptides	0.138995	0.0441	N/A	PGLYRP1, PI3, SLC11A1
Thrombopoietin Signaling	0.138995	0.0441	N/A	FOS, GAB2, IRS2
Polyamine Regulation in Colon Cancer	0.138995	0.0441	N/A	ARG1, FOS, MXD1
Interleukin-17 signaling	0.142233	0.125	N/A	IL17RA
TRAIL signaling	0.142233	0.125	N/A	TNFRSF10A
IL-9 Signaling	0.142233	0.0571	N/A	IRS2, SOCS3
Apoptosis Signaling	0.142889	0.0377	N/A	APAF1, BCL2A1, BIRC3, CASP7
Role of JAK1 and JAK3 in γc Cytokine Signaling	0.143219	0.0435	N/A	IL7R, IRS2, SOCS3
Cell Cycle: G1/S Checkpoint Regulation	0.143219	0.0435	N/A	ATR, BMI1, RBL1
IGF-1 Signaling	0.146218	0.0374	N/A	CCN3, FOS, IRS2, SOCS3
RHO GTPases Activate NADPH Oxidases	0.148936	0.0556	N/A	NCF1, NCF4
PRC2 methylates histones and DNA	0.155239	0.0541	N/A	EZH2, H2BC5
TP53 Regulates Transcription of DNA Repair Genes	0.156675	0.0417	N/A	ATR, FOS, MNAT1
Pathogenesis of Multiple Sclerosis	0.158489	0.111	N/A	CXCR3
Epoxysqualene Biosynthesis	0.158489	0.111	N/A	SQLE
Role of Osteoblasts. Osteoclasts and Chondrocytes in Rheumatoid Arthritis	0.161065	0.0298	N/A	ACVR2A, ALPL, BIRC3, BMPR1A, FOS, IL1R2, PPP3CC
ERCC6 (CSB) and EHMT2 (G9a) positively regulate rRNA expression	0.168655	0.0513	N/A	H2BC5, MTA3
Inhibition of Matrix Metalloproteases	0.168655	0.0513	N/A	MMP25, MMP9
Hepatic Fibrosis / Hepatic Stellate Cell Activation	0.170216	0.0306	N/A	CCR7, COL18A1, CXCR3, ECE1, IL1R2, MMP9
Airway Pathology in Chronic Obstructive Pulmonary Disease	0.171396	0.0351	N/A	CXCL1, IL23A, MMP9, OSM
RUNX1 and FOXP3 control the development of regulatory T lymphocytes (Tregs)	0.174181	0.1	N/A	CR1
STAT5 Activation	0.174181	0.1	N/A	GAB2
NAD Biosynthesis III	0.174181	0.1	N/A	NAMPT
Pyridoxal 5'-phosphate Salvage Pathway	0.175388	0.0395	N/A	ACVR2A, LIMK2, MAK
WNK Renal Signaling Pathway	0.175388	0.0348	N/A	BIRC3, CDC23, IRS2, SLC12A6
PTEN Regulation	0.18239	0.0316	N/A	BMI1, EZH2, MTA3, PHC2, RRAGD
Senescence-Associated Secretory Phenotype (SASP)	0.184502	0.0385	N/A	CDC23, FOS, H2BC5
RIPK1-mediated regulated necrosis	0.189234	0.0476	N/A	BIRC3, TNFRSF10A
Fanconi Anemia Pathway	0.189234	0.0476	N/A	ATR, FANCF
April Mediated Signaling	0.189234	0.0476	N/A	FOS, TRAF1
RNA Polymerase I Transcription	0.189671	0.038	N/A	H2BC5, MNAT1, MTA3
Erythrocytes take up oxygen and release carbon dioxide	0.190108	0.0909	N/A	CA4
mRNA Editing	0.190108	0.0909	N/A	ADARB1
Acetate Conversion to Acetyl-CoA	0.190108	0.0909	N/A	ACSL1
TREM1 Signaling	0.194089	0.0375	N/A	CD83, NLRP12, TREM1
IL-3 Signaling	0.199067	0.037	N/A	FOS, GAB2, PPP3CC
Formation of Fibrin Clot (Clotting Cascade)	0.203236	0.0455	N/A	F5, THBD
SUMOylation of transcription cofactors	0.203236	0.0455	N/A	BMI1, PHC2
BER (Base Excision Repair) Pathway	0.203236	0.0455	N/A	NEIL2, SLC19A1
Caspase activation via Dependence Receptors in the absence of ligand	0.205589	0.0833	N/A	DAPK2
Serine Biosynthesis	0.205589	0.0833	N/A	PSAT1
Activation of anterior HOX genes in hindbrain during early embryogenesis	0.213796	0.0357	N/A	EZH2, H2BC5, RARG
Necroptosis Signaling Pathway	0.215278	0.0298	N/A	BIRC3, PPP3CC, PYGL, RBL1, TNFRSF10A
Azathioprine ADME	0.21727	0.0435	N/A	GMPS, SLC29A2
Role of IL-17F in Allergic Inflammatory Airway Diseases	0.21727	0.0435	N/A	CXCL1, IL17RA
IL-23 Signaling Pathway	0.21727	0.0435	N/A	IL23A, SOCS3
Chemokine Signaling	0.218776	0.0353	N/A	CAMK4, FOS, LIMK2
Alpha-protein kinase 1 signaling pathway	0.220293	0.0769	N/A	ALPK1
Cleavage and Polyadenylation of Pre-mRNA	0.220293	0.0769	N/A	CSTF3
Interleukin-10 signaling	0.223872	0.0426	N/A	CXCL1, IL1R2
Type II Diabetes Mellitus Signaling	0.232274	0.0289	N/A	ACSL1, IRS2, ITPR3, SLC27A5, SOCS3
Reversible hydration of carbon dioxide	0.235505	0.0714	N/A	CA4
Dissolution of Fibrin Clot	0.235505	0.0714	N/A	PLAUR
Z-decay: degradation of maternal mRNAs by zygotically expressed factors	0.235505	0.0714	N/A	DIS3L2
DNA Double-Strand Break Repair by Homologous Recombination	0.235505	0.0714	N/A	RAD52
Arginine Degradation I (Arginase Pathway)	0.235505	0.0714	N/A	ARG1
Molybdenum Cofactor Biosynthesis	0.235505	0.0714	N/A	MOCS2
Signaling by SCF-KIT	0.238232	0.0408	N/A	GAB2, MMP9
Activation of gene expression by SREBF (SREBP)	0.238232	0.0408	N/A	SQLE, SREBF2
BMP signaling pathway	0.248886	0.033	N/A	ACVR2A, BMPR1A, CAMK4
Advanced glycosylation endproduct receptor signaling	0.250035	0.0667	N/A	S100A12
TP53 Regulates Transcription of Cell Cycle Genes	0.252348	0.0392	N/A	ARID3A, RBL1
Transcriptional regulation of granulopoiesis	0.252348	0.0392	N/A	CSF3R, H2BC5
Gluconeogenesis I	0.252348	0.0392	N/A	ENO2, ME3
UVC-Induced MAPK Signaling	0.252348	0.0392	N/A	ATR, FOS
Cell Cycle: G2/M DNA Damage Checkpoint Regulation	0.252348	0.0392	N/A	ATR, CHEK2
Transcriptional regulation of white adipocyte differentiation	0.254097	0.0326	N/A	CEBPD, SREBF2, ZNF467
DAG and IP3 signaling	0.259418	0.0385	N/A	CAMK4, ITPR3
Sperm Motility	0.260016	0.0257	N/A	AATK, BMX, DYRK3, EPHB1, ITPR3, LMTK2, SLC16A10
Caspase activation via Death Receptors in the presence of ligand	0.264241	0.0625	N/A	TNFRSF10A
HDR through MMEJ (alt-NHEJ)	0.264241	0.0625	N/A	RAD52
FOXO-mediated transcription of cell death genes	0.264241	0.0625	N/A	BCL6
Granzyme B Signaling	0.264241	0.0625	N/A	APAF1
Glycogen Degradation II	0.264241	0.0625	N/A	PYGL
Tryptophan Degradation to 2-amino-3-carboxymuconate Semialdehyde	0.264241	0.0625	N/A	HAAO
RANK Signaling in Osteoclasts	0.264241	0.0319	N/A	BIRC3, FOS, PPP3CC
Role of PKR in Interferon Induction and Antiviral Response	0.271019	0.0288	N/A	APAF1, FOS, HSPA6, NLRP12
Nonhomologous End-Joining (NHEJ)	0.273527	0.037	N/A	H2BC5, TDP1
Dopamine Degradation	0.273527	0.037	N/A	SULT1A1, SULT1B1
fMLP Signaling in Neutrophils	0.275423	0.0286	N/A	FPR2, ITPR3, NCF1, PPP3CC
Interleukin-15 signaling	0.277971	0.0588	N/A	GAB2
Superpathway of Serine and Glycine Biosynthesis I	0.277971	0.0588	N/A	PSAT1
Arginine Degradation VI (Arginase 2 Pathway)	0.277971	0.0588	N/A	ARG1
α-tocopherol Degradation	0.277971	0.0588	N/A	CYP4F3
Class B/2 (Secretin family receptors)	0.279898	0.0309	N/A	ADGRE3, ADM, CD55
TGF-β Signaling	0.279898	0.0309	N/A	ACVR2A, BMPR1A, FOS
Sialic acid metabolism	0.280543	0.0364	N/A	ST3GAL4, ST3GAL5
CD27 Signaling in Lymphocytes	0.28774	0.0357	N/A	APAF1, FOS
Immunogenic Cell Death Signaling Pathway	0.289734	0.0303	N/A	DAPK2, EIF2AK3, HSPA6
Erythrocytes take up carbon dioxide and release oxygen	0.291743	0.0556	N/A	CA4
Regulation of cholesterol biosynthesis by SREBP (SREBF)	0.291743	0.0556	N/A	SREBF2
Signal regulatory protein family interactions	0.291743	0.0556	N/A	SIRPA
Differential Regulation of Cytokine Production in Macrophages and T Helper Cells by IL-17A and IL-17F	0.291743	0.0556	N/A	CXCL1
Sucrose Degradation V (Mammalian)	0.291743	0.0556	N/A	KHK
Detoxification of Reactive Oxygen Species	0.294442	0.0351	N/A	NCF1, NCF4
ATM Signaling	0.295121	0.03	N/A	ATR, CHEK2, TDP1
Small Cell Lung Cancer Signaling	0.295121	0.03	N/A	APAF1, RBL1, TRAF1
EPH-Ephrin signaling	0.300608	0.0297	N/A	EPHB1, LIMK2, MMP9
Interferon gamma signaling	0.300608	0.0297	N/A	HLA-DQA1, SOCS3, TRIM25
Lysine Degradation II	0.305492	0.0526	N/A	AASS
Salvage Pathways of Pyrimidine Deoxyribonucleotides	0.305492	0.0526	N/A	CDA
Triglyceride metabolism	0.308319	0.0339	N/A	ABHD5, DGAT2
mRNA 3 Prime End Processing Signaling Pathway	0.310456	0.0291	N/A	CSTF3, DIS3L2, IGHM
Heparan Sulfate Biosynthesis (Late Stages)	0.310456	0.0291	N/A	SULT1A1, SULT1B1, TNFAIP6
DNA Damage/Telomere Stress Induced Senescence	0.3155	0.0333	N/A	H1-3, H2BC5
TNF signaling	0.3155	0.0333	N/A	BIRC3, TRAF1
Role of IL-17A in Arthritis	0.3155	0.0333	N/A	CXCL1, IL17RA
GADD45 Signaling	0.3155	0.0333	N/A	ACVR2A, ATR
EGF Signaling	0.3155	0.0333	N/A	FOS, ITPR3
D-myo-inositol (1.4.5.6)-Tetrakisphosphate Biosynthesis	0.3155	0.0255	N/A	ALPL, EPHX2, PPP3CC, SIRPA, SOCS3
D-myo-inositol (3.4.5.6)-tetrakisphosphate Biosynthesis	0.3155	0.0255	N/A	ALPL, EPHX2, PPP3CC, SIRPA, SOCS3
Gαi Signaling	0.317687	0.0267	N/A	CXCR2, FPR2, LTB4R, OPRL1
Ketolysis	0.31842	0.05	N/A	BDH2
Neuropathic Pain Signaling in Dorsal Horn Neurons	0.321366	0.0286	N/A	CAMK4, FOS, ITPR3
Amino acids regulate mTORC1	0.322849	0.0328	N/A	RRAGD, SESN1
Signaling by Activin	0.331131	0.0476	N/A	ACVR2A
Signaling by Type 1 Insulin-like Growth Factor 1 Receptor (IGF1R)	0.331131	0.0476	N/A	IRS2
Unfolded Protein Response (UPR)	0.331131	0.0476	N/A	EIF2AK3
Passive transport by Aquaporins	0.331131	0.0476	N/A	AQP9
Mismatch Repair in Eukaryotes	0.331131	0.0476	N/A	SLC19A1
Ketogenesis	0.331131	0.0476	N/A	BDH2
Urea Cycle	0.331131	0.0476	N/A	ARG1
COPI-mediated anterograde transport	0.331894	0.028	N/A	ANK3, CD55, COG3
Bile acid and bile salt metabolism	0.336512	0.0278	N/A	OSBPL1A, SLC27A5, STARD5
Synthesis of Lipoxins (LX)	0.34435	0.0455	N/A	ALOX5AP
Interleukin-12 family signaling	0.34435	0.0455	N/A	IL23A
Fructose metabolism	0.34435	0.0455	N/A	KHK
LPS/IL-1 Mediated Inhibition of RXR Function	0.349945	0.0232	N/A	ABCG1, ACOX1, ACSL1, IL1R2, SLC27A5, SULT1A1, SULT1B1
Assembly of collagen fibrils and other multimeric structures	0.349945	0.0308	N/A	COL18A1, MMP9
Dermatan Sulfate Biosynthesis (Late Stages)	0.349945	0.0308	N/A	SULT1A1, SULT1B1
SPINK1 Pancreatic Cancer Pathway	0.349945	0.0308	N/A	CPD, F2RL1
Opioid Signalling	0.352371	0.027	N/A	CAMK4, ITPR3, PPP3CC
Arachidonic acid metabolism	0.352371	0.027	N/A	ALOX5AP, CYP4F3, EPHX2
RHO GTPases Activate ROCKs	0.356451	0.0435	N/A	LIMK2
Regulation of TP53 Activity through Methylation	0.356451	0.0435	N/A	CHEK2
Serine biosynthesis	0.356451	0.0435	N/A	PSAT1
Differential Regulation of Cytokine Production in Intestinal Epithelial Cells by IL-17A and IL-17F	0.356451	0.0435	N/A	CXCL1
Transcriptional Regulation by MECP2	0.357273	0.0303	N/A	CAMK4, SLC2A3
Peroxisomal protein import	0.357273	0.0303	N/A	ACOX1, EPHX2
Platelet homeostasis	0.362243	0.0265	N/A	IRAG1, ITPR3, P2RX1
Cholesterol biosynthesis	0.363915	0.0299	N/A	SQLE, SREBF2
CD40 Signaling	0.363915	0.0299	N/A	FOS, TRAF1
Mitotic Roles of Polo-Like Kinase	0.363915	0.0299	N/A	CDC23, CHEK2
Heparan Sulfate Biosynthesis	0.368129	0.0263	N/A	SULT1A1, SULT1B1, TNFAIP6
IL-22 Signaling	0.368978	0.0417	N/A	SOCS3
Collagen degradation	0.370681	0.0294	N/A	COL18A1, MMP9
TNFR2 non-canonical NF-kB pathway	0.370681	0.0294	N/A	BIRC3, TNFRSF13C
Signaling by NODAL	0.381066	0.04	N/A	ACVR2A
Ketone body metabolism	0.381066	0.04	N/A	BDH2
γ-glutamyl Cycle	0.381066	0.04	N/A	ANPEP
NoRC negatively regulates rRNA expression	0.384592	0.0286	N/A	H2BC5, MNAT1
Complex I biogenesis	0.384592	0.0286	N/A	NDUFAF8, NDUFS4
IL-17A Signaling in Airway Cells	0.384592	0.0286	N/A	CXCL1, IL17RA
Oxidative Phosphorylation	0.38815	0.0254	N/A	COX11, COX7C, NDUFS4
GM-CSF Signaling	0.390841	0.0282	N/A	BCL2A1, PPP3CC
Estrogen-mediated S-phase Entry	0.392645	0.0385	N/A	RBL1
Bladder Cancer Signaling	0.39355	0.0252	N/A	MMP25, MMP9, RBL1
Glioma Invasiveness Signaling	0.398107	0.0278	N/A	MMP9, PLAUR
Chondroitin Sulfate Biosynthesis (Late Stages)	0.398107	0.0278	N/A	SULT1A1, SULT1B1
α-Adrenergic Signaling	0.403645	0.0248	N/A	CAMK4, ITPR3, PYGL
NAD Signaling Pathway	0.403645	0.0235	N/A	EIF2AK3, H1-3, NAMPT, SLC29A2
Complex III assembly	0.403645	0.037	N/A	UQCC5
Leukotriene Biosynthesis	0.403645	0.037	N/A	ALOX5AP
Role of NANOG in Mammalian Embryonic Stem Cell Pluripotency	0.414	0.0244	N/A	ACVR2A, BMPR1A, GAB1
WNT ligand biogenesis and trafficking	0.414954	0.0357	N/A	WLS
DNA methylation	0.414954	0.0357	N/A	H2BC5
Interleukin-20 family signaling	0.414954	0.0357	N/A	SOCS3
Citrulline Biosynthesis	0.414954	0.0357	N/A	ARG1
WNT/β-catenin Signaling	0.416869	0.0231	N/A	ACVR2A, FRAT1, KREMEN1, RARG
ERK5 Signaling	0.41783	0.0267	N/A	FOS, GAB1
Granzyme A Signaling	0.41783	0.0267	N/A	H1-3, NDUFS4
eNOS Signaling	0.420727	0.023	N/A	AQP9, HSPA6, ITPR3, LPAR6
Processing of Capped Intronless Pre-mRNA	0.42658	0.0345	N/A	CSTF3
EGR2 and SOX10-mediated initiation of Schwann cell myelination	0.42658	0.0345	N/A	SREBF2
Amyotrophic Lateral Sclerosis Signaling	0.428549	0.0238	N/A	APAF1, BIRC3, CASP7
Growth Hormone Signaling	0.430527	0.026	N/A	FOS, SOCS3
3-phosphoinositide Biosynthesis	0.435512	0.0219	N/A	ALPL, EPHX2, PPP3CC, SIRPA, SOCS3
Toll-like Receptor Signaling	0.437522	0.0256	N/A	FOS, TRAF1
Urea cycle	0.437522	0.0333	N/A	ARG1
O-linked glycosylation	0.438531	0.0234	N/A	B3GNT8, B4GALT5, ST3GAL4
Mitochondrial biogenesis	0.443609	0.0253	N/A	CAMK4, MTERF1
VDR/RXR Activation	0.443609	0.0253	N/A	MXD1, THBD
NF-κB Activation by Viruses	0.443609	0.0253	N/A	CR2, CXCR5
ROBO SLIT Signaling Pathway	0.443609	0.0233	N/A	APBB1, FOS, NELL2
NAD biosynthesis II (from tryptophan)	0.447713	0.0323	N/A	HAAO
Signaling by VEGF	0.448745	0.0231	N/A	ITPR3, NCF1, NCF4
Renal Cell Carcinoma Signaling	0.44978	0.025	N/A	FOS, GAB1
Thyroid Cancer Signaling	0.44978	0.025	N/A	FOS, IRS2
trans-Golgi Network Vesicle Budding	0.456037	0.0247	N/A	CPD, IGF2R
Nucleotide salvage	0.456037	0.0247	N/A	CDA, DCK
Caveolar-mediated Endocytosis Signaling	0.456037	0.0247	N/A	CD55, DYRK3
Synaptic Long Term Potentiation	0.459198	0.0227	N/A	CAMK4, ITPR3, PPP3CC
Degradation of the extracellular matrix	0.462381	0.0244	N/A	BSG, MMP9
MHC class II antigen presentation	0.463447	0.0226	N/A	CTSF, HLA-DQA1, OSBPL1A
BMAL1:CLOCK.NPAS2 activates circadian gene expression	0.468813	0.0303	N/A	NAMPT
Protein ubiquitination	0.468813	0.0303	N/A	UBA6
Isoleucine Degradation I	0.468813	0.0303	N/A	ECHDC3
Thyroid Hormone Metabolism II (via Conjugation and/or Degradation)	0.468813	0.0241	N/A	SULT1A1, SULT1B1
JAK/STAT Signaling	0.468813	0.0241	N/A	FOS, SOCS3
Neurotrophin/TRK Signaling	0.468813	0.0241	N/A	FOS, GAB1
Insulin Receptor Signaling	0.473151	0.0222	N/A	GAB1, IRS2, SOCS3
DDX58/IFIH1-mediated induction of interferon-alpha/beta	0.475335	0.0238	N/A	S100A12, TRIM25
Glioma Signaling	0.47863	0.0221	N/A	CAMK4, IGF2R, RBL1
Neuroprotective Role of THOP1 in Alzheimer's Disease	0.47863	0.0221	N/A	ECE1, MME, MMP9
MTOR signalling	0.47863	0.0294	N/A	RRAGD
SIRT1 negatively regulates rRNA expression	0.47863	0.0294	N/A	H2BC5
4-1BB Signaling in T Lymphocytes	0.47863	0.0294	N/A	TRAF1
Vitamin-C Transport	0.47863	0.0294	N/A	SLC2A3
G alpha (12/13) signalling events	0.480839	0.0235	N/A	ARHGEF40, NET1
PKR-mediated signaling	0.480839	0.0235	N/A	FANCF, TRIM25
LXR/RXR Activation	0.483059	0.0219	N/A	ABCG1, IL1R2, MMP9
Cerebral Malformation Signaling Pathway	0.483059	0.0219	N/A	F5, MMP9, THBD
Integrin cell surface interactions	0.487528	0.0233	N/A	BSG, COL18A1
Pyruvate metabolism	0.487528	0.0233	N/A	ME3, NEK1
Cyclins and Cell Cycle Regulation	0.487528	0.0233	N/A	ATR, RBL1
Toll Like Receptor 3 (TLR3) Cascade	0.488652	0.0286	N/A	BIRC3
Energy dependent regulation of mTOR by LKB1-AMPK	0.488652	0.0286	N/A	RRAGD
Lysine catabolism	0.488652	0.0286	N/A	AASS
Endosomal Sorting Complex Required For Transport (ESCRT)	0.488652	0.0286	N/A	VPS37B
Late endosomal microautophagy	0.488652	0.0286	N/A	VPS37B
Reelin Signaling in Neurons	0.493174	0.0216	N/A	APBB1, ARHGEF40, CDK5R1
Chondroitin Sulfate Biosynthesis	0.493174	0.023	N/A	SULT1A1, SULT1B1
Dopamine-DARPP32 Feedback in cAMP Signaling	0.49545	0.0208	N/A	CAMK4, ITPR3, KCNJ15, PPP3CC
Cardiac conduction	0.497737	0.0214	N/A	ATP1B1, ITPR3, MME
RAC Signaling	0.497737	0.0214	N/A	CDK5R1, LIMK2, NCF1
MAPK targets/ Nuclear events mediated by MAP kinases	0.498884	0.0278	N/A	FOS
Cargo concentration in the ER	0.498884	0.0278	N/A	F5
mRNA Capping	0.498884	0.0278	N/A	MNAT1
Dermatan Sulfate Biosynthesis	0.500035	0.0227	N/A	SULT1A1, SULT1B1
Pre-NOTCH Expression and Processing	0.505825	0.0225	N/A	H2BC5, ST3GAL4
ER-Mitochondrial Communication Signaling Pathway	0.505825	0.0225	N/A	EIF2AK3, ITPR3
Effects of PIP2 hydrolysis	0.508159	0.027	N/A	ITPR3
Metabolism of folate and pterines	0.508159	0.027	N/A	SLC19A1
Activated PKN1 stimulates transcription of AR regulated genes KLK2 and KLK3	0.508159	0.027	N/A	H2BC5
Signaling by NTRK3 (TRKC)	0.508159	0.027	N/A	CASP7
Chromatin modifications during the maternal to zygotic transition (MZT)	0.508159	0.027	N/A	H2BC5
Transcriptional regulation of brown and beige adipocyte differentiation	0.508159	0.027	N/A	MTA3
Valine Degradation I	0.508159	0.027	N/A	ECHDC3
Ethanol Degradation IV	0.508159	0.027	N/A	ACSL1
Nucleotide Excision Repair Pathway	0.508159	0.027	N/A	MNAT1
Inhibition of Angiogenesis by TSP1	0.517607	0.0263	N/A	MMP9
Notch Signaling	0.517607	0.0263	N/A	DTX1
Production of Nitric Oxide and Reactive Oxygen Species in Macrophages	0.519996	0.0202	N/A	FOS, NCF1, NCF4, SIRPA
RHO GTPases Activate Formins	0.526017	0.0205	N/A	NUP43, RPS27, SCAI
Glycogen metabolism	0.526017	0.0256	N/A	PYGL
Degradation of beta-catenin by the destruction complex	0.529663	0.0215	N/A	FRAT1, FRAT2
MyD88-independent TLR4 cascade	0.535797	0.025	N/A	BIRC3
Striated Muscle Contraction	0.535797	0.025	N/A	TTN
Transcriptional Regulation by VENTX	0.535797	0.025	N/A	CDC23
Signaling by CSF1 (M-CSF) in myeloid cells	0.535797	0.025	N/A	GAB2
Superpathway of Citrulline Metabolism	0.535797	0.025	N/A	ARG1
Cholesterol Biosynthesis I	0.535797	0.025	N/A	SQLE
Cholesterol Biosynthesis II (via 24.25-dihydrolanosterol)	0.535797	0.025	N/A	SQLE
Cholesterol Biosynthesis III (via Desmosterol)	0.535797	0.025	N/A	SQLE
Semaphorin Neuronal Repulsive Signaling Pathway	0.539511	0.0201	N/A	LIMK2, PLXNA2, PLXNA3
NER (Nucleotide Excision Repair. Enhanced Pathway)	0.540754	0.0211	N/A	MNAT1, SLC19A1
Melatonin Degradation I	0.545758	0.0208	N/A	SULT1A1, SULT1B1
AMPK Signaling	0.549541	0.0192	N/A	IRS2, PFKFB3, PHLPP1, SMARCB1, SMARCD1
Extra-nuclear estrogen signaling	0.552077	0.0206	N/A	FOS, MMP9
Regulation of TP53 Expression and Degradation	0.55335	0.0238	N/A	CHEK2
Formation of WDR5-containing histone-modifying complexes	0.55335	0.0238	N/A	TASP1
Nucleotide biosynthesis	0.55335	0.0238	N/A	GMPS
Replacement of protamines by nucleosomes in the male pronucleus	0.55335	0.0238	N/A	H2BC5
Purine Nucleotides De Novo Biosynthesis II	0.55335	0.0238	N/A	GMPS
WNT/SHH Axonal Guidance Signaling Pathway	0.557186	0.0196	N/A	ITPR3, PLXNA2, PLXNA3
Oncostatin M Signaling	0.561048	0.0233	N/A	OSM
Antigen Presentation Pathway	0.561048	0.0233	N/A	HLA-DQA1
Prolactin Signaling	0.562341	0.0202	N/A	FOS, SOCS3
Adrenomedullin signaling pathway	0.566239	0.019	N/A	ADM, FOS, ITPR3, TTN
Tuberculosis Latent Signaling Pathway	0.568853	0.02	N/A	ARG1, TRAF1
Tryptophan catabolism	0.570164	0.0227	N/A	HAAO
Collagen chain trimerization	0.570164	0.0227	N/A	COL18A1
Glycosaminoglycan metabolism	0.570164	0.0192	N/A	B4GALT5, SLC26A2, ST3GAL4
FLT3 Signaling	0.578096	0.0222	N/A	GAB2
Glycolysis I	0.578096	0.0222	N/A	ENO2
Non-Small Cell Lung Cancer Signaling	0.579429	0.0196	N/A	ITPR3, RBL1
Protein folding	0.58479	0.0194	N/A	GBA1, RGS9
Resolution of Abasic Sites (AP sites)	0.586138	0.0217	N/A	NEIL2
Role of OCT4 in Mammalian Embryonic Stem Cell Pluripotency	0.586138	0.0217	N/A	BMI1
Ethanol Degradation II	0.586138	0.0217	N/A	ACSL1
Factors involved in megakaryocyte development and platelet production	0.590201	0.0192	N/A	DOCK5, MAFF
Role of RIG1-like Receptors in Antiviral Innate Immunity	0.594292	0.0213	N/A	TRIM25
Apelin Pancreas Signaling Pathway	0.594292	0.0213	N/A	EIF2AK3
Respiratory electron transport	0.594292	0.019	N/A	COX7C, NDUFS4
Surfactant metabolism	0.601174	0.0208	N/A	CKAP4
DAP12 interactions	0.609537	0.0204	N/A	TREM1
Interleukin-2 family signaling	0.609537	0.0204	N/A	GAB2
Signaling by FGFR4	0.609537	0.0204	N/A	GAB1
Nucleosome assembly	0.609537	0.0204	N/A	H2BC5
Assembly and cell surface presentation of NMDA receptors	0.609537	0.0204	N/A	LIN7A
MIF Regulation of Innate Immunity	0.609537	0.0204	N/A	FOS
Tryptophan Degradation III (Eukaryotic)	0.609537	0.0204	N/A	HAAO
Signaling by FGFR3	0.616595	0.02	N/A	GAB1
Paracetamol ADME	0.616595	0.02	N/A	SULT1A1
Signaling by Insulin receptor	0.623735	0.0196	N/A	IRS2
MYC Mediated Apoptosis Signaling	0.623735	0.0196	N/A	APAF1
Assembly of RNA Polymerase II Complex	0.623735	0.0196	N/A	MNAT1
FAT10 Cancer Signaling Pathway	0.623735	0.0196	N/A	ACVR2A
Meiotic recombination	0.630957	0.0192	N/A	H2BC5
Signaling by TGFBR3	0.630957	0.0192	N/A	ACVR2A
iNOS Signaling	0.630957	0.0192	N/A	FOS
Neurovascular Coupling Signaling Pathway	1	0.0116	N/A	ITPR3, KCNJ15, P2RX1
Oxytocin in Brain Signaling Pathway	1	0.0146	N/A	ITPR3, NLRP12, RGS2
Oxytocin Signaling Pathway	1	0.0102	N/A	FOS, ITPR3, PPP3CC
Pulmonary Healing Signaling Pathway	1	0.0148	N/A	BMPR1A, MMP25, MMP9
Pyroptosis Signaling Pathway	1	0.0189	N/A	GAS5, NLRP12
ID1 Signaling Pathway	1	0.0148	N/A	ACVR2A, BMPR1A, MMP9
MicroRNA Biogenesis Signaling Pathway	1	0.0152	N/A	NUP205, NUP35, NUP43
Neuregulin Signaling	1	0.00813	N/A	CDK5R1
Circadian Rhythm Signaling	1	0.00707	N/A	ITPR3, NFIL3
Axonal Guidance Signaling	1	0.0172	N/A	EPHB1, LIMK2, MMP25, MMP9, PLXNA2, PLXNA3, PPP3CC, SEMA4F, VASP
Fc Epsilon RI Signaling	1	0.00794	N/A	GAB1
Actin Cytoskeleton Signaling	1	0.00813	N/A	LIMK2, TTN
Synaptic Long Term Depression	1	0.00483	N/A	ITPR3
Huntington's Disease Signaling	1	0.0137	N/A	APAF1, CASP7, CDK5R1, HSPA6
IL-33 Signaling Pathway	1	0.0152	N/A	CASP7, FOS, MMP9
DHCR24 Signaling Pathway	1	0.00588	N/A	SREBF2
Acetylcholine Receptor Signaling Pathway	1	0.00952	N/A	CASP7, ITPR3
Adrenergic Receptor Signaling Pathway (Enhanced)	1	0.00922	N/A	ITPR3, OSM
GABAergic Receptor Signaling Pathway (Enhanced)	1	0.00667	N/A	ITPR3
ISGylation Signaling Pathway	1	0.00901	N/A	TRIM25
Microautophagy Signaling Pathway	1	0.0125	N/A	COL18A1, VPS37B
Orexin Signaling Pathway	1	0.00791	N/A	BMPR1A, ITPR3
NRF2-mediated Oxidative Stress Response	1	0.0148	N/A	EIF2AK3, FOS, MAFF, NQO2
PPARα/RXRα Activation	1	0.0148	N/A	ACOX1, ACVR2A, IL1R2
Neurotransmitter release cycle	1	0.0133	N/A	LIN7A
Signaling by ERBB2	1	0.0161	N/A	GAB1
Cellular response to hypoxia	1	0.0125	N/A	EGLN1
Potassium Channels	1	0.00935	N/A	KCNJ15
Circadian Clock	1	0.0141	N/A	NFIL3
Extracellular matrix organization	1	0.0177	N/A	CEACAM1, COL18A1
PI Metabolism	1	0.0183	N/A	BMX, PLEKHA1
Telomere Maintenance	1	0.0098	N/A	H2BC5
Macroautophagy	1	0.0128	N/A	RRAGD
Integration of energy metabolism	1	0.00699	N/A	ITPR3
Gamma carboxylation. hypusinylation. hydroxylation. and arylsulfatase activation	1	0.0122	N/A	TPST1
Collagen biosynthesis and modifying enzymes	1	0.0135	N/A	COL18A1
NLR signaling pathways	1	0.0164	N/A	BIRC3
Plasma lipoprotein assembly. remodeling. and clearance	1	0.0108	N/A	ABCG1
Signaling by EGFR	1	0.0164	N/A	GAB1
Signaling by NTRK1 (TRKA)	1	0.011	N/A	IRS2
p75 NTR receptor-mediated signalling	1	0.012	N/A	ARHGEF40, NET1
Nicotinate metabolism	1	0.0143	N/A	NAMPT
Signaling by NOTCH1	1	0.0123	N/A	DTX1
Fcgamma receptor (FCGR) dependent phagocytosis	1	0.0166	N/A	FCGR2A, IGKC, ITPR3
RNA Polymerase II Transcription	1	0.0128	N/A	CSTF3, MNAT1
COPII-mediated vesicle transport	1	0.0127	N/A	F5
Binding and Uptake of Ligands by Scavenger Receptors	1	0.0144	N/A	IGKC, JCHAIN
Transcriptional activity of SMAD2/SMAD3:SMAD4 heterotrimer	1	0.0179	N/A	RBL1
Visual phototransduction	1	0.0098	N/A	RGS9
L1CAM interactions	1	0.00763	N/A	ANK3
Regulation of Insulin-like Growth Factor (IGF) transport and uptake by IGFBPs	1	0.0157	N/A	CKAP4, F5
Beta-catenin independent WNT signaling	1	0.00909	N/A	ITPR3, PRICKLE1
Peroxisomal lipid metabolism	1	0.0137	N/A	ACOX1
G alpha (s) signalling events	1	0.0118	N/A	ADM, GPR27
Transport of vitamins. nucleosides. and related molecules	1	0.0087	N/A	SLC29A2
Sphingolipid metabolism	1	0.0185	N/A	B4GALT5, GBA1, ST3GAL5
Activation of NMDA receptors and postsynaptic events	1	0.0099	N/A	CAMK4
Smooth Muscle Contraction	1	0.0189	N/A	DYSF
Interleukin-1 family signaling	1	0.00763	N/A	IL1R2
Cell junction organization	1	0.0106	N/A	VASP
Mitotic G2-G2/M phases	1	0.0144	N/A	HAUS3, MNAT1, TUBGCP5
Regulation of mitotic cell cycle	1	0.011	N/A	CDC23
Mitotic G1 phase and G1/S transition	1	0.0148	N/A	MNAT1, RBL1
Interleukin-3. Interleukin-5 and GM-CSF signaling	1	0.0172	N/A	GAB2
B-WICH complex positively regulates rRNA expression	1	0.0185	N/A	H2BC5
Signaling by Retinoic Acid	1	0.0143	N/A	RARG
Mitochondrial translation	1	0.0098	N/A	MRPL50
Hedgehog 'off' state	1	0.00826	N/A	TTC21B
Cilium Assembly	1	0.0144	N/A	CLUAP1, HAUS3, TTC21B
C-type lectin receptors (CLRs)	1	0.0182	N/A	CARD11, CLEC4E, ITPR3
Signaling by FGFR1	1	0.0167	N/A	GAB1
Signaling by FGFR2	1	0.0123	N/A	GAB1
RAF/MAP kinase cascade	1	0.0109	N/A	IRS2, RASGRP3, RASGRP4
Nucleotide Excision Repair	1	0.00855	N/A	MNAT1
Neurexins and neuroligins	1	0.0175	N/A	LIN7A
Keratinization	1	0.00893	N/A	KRT23, PI3
Signaling by MET	1	0.0116	N/A	GAB1
Intra-Golgi and retrograde Golgi-to-ER traffic	1	0.014	N/A	COG3, IGF2R, KIF16B
DNA Replication Pre-Initiation	1	0.0189	N/A	CDC23, H2BC5
Synthesis of DNA	1	0.00752	N/A	CDC23
S Phase	1	0.00952	N/A	MNAT1
Fatty acyl-CoA biosynthesis	1	0.0169	N/A	ACSL1
Response to elevated platelet cytosolic Ca2+	1	0.014	N/A	F5, TTN
Signaling by PTK6	1	0.0156	N/A	SOCS3
E3 ubiquitin ligases ubiquitinate target proteins	1	0.0175	N/A	H2BC5
RAB geranylgeranylation	1	0.0147	N/A	RAB3D
Digestion	1	0.0172	N/A	MGAM
RUNX1 regulates megakaryocyte differentiation and platelet function	1	0.0167	N/A	H2BC5
ESR-mediated signaling	1	0.0159	N/A	FOS, H2BC5
Post-translational protein phosphorylation	1	0.0183	N/A	CKAP4, F5
NR1H2 and NR1H3-mediated signaling	1	0.0179	N/A	ABCG1
Interferon alpha/beta signaling	1	0.0127	N/A	SOCS3
Iron uptake and transport	1	0.0132	N/A	STEAP4
Cytoprotection by HMOX1	1	0.012	N/A	COX7C
Sensory perception of taste	1	0.0133	N/A	ITPR3
Aspirin ADME	1	0.0154	N/A	BSG
KEAP1-NFE2L2 pathway	1	0.0128	N/A	EIF2AK3, SESN1
Amyloid fiber formation	1	0.0106	N/A	H2BC5
GABA receptor activation	1	0.0149	N/A	KCNJ15
Kinesins	1	0.0152	N/A	KIF16B
Ion channel transport	1	0.0149	N/A	ATP10A, ATP1B1, BEST1
Acute Phase Response Signaling	1	0.0155	N/A	FOS, OSM, SOCS3
Hepatic Cholestasis	1	0.0165	N/A	ABCB4, IL1R2, OSM, PPP3CC
Autism Signaling Pathway	1	0.00946	N/A	IGF2R, OSM, RARG
CGAS-STING Signaling Pathway	1	0.014	N/A	EIF2AK3, OSM
Protein Sorting Signaling Pathway	1	0.016	N/A	GBA1, IGF2R, SNX25
Folate Signaling Pathway	1	0.012	N/A	SLC19A1
Sleep NREM Signaling Pathway	1	0.0082	N/A	RAD52
Sleep REM Signaling Pathway	1	0.0182	N/A	FOS, OSM
UFMylation Signaling Pathway	1	0.0143	N/A	ABCG1
Cohesin Chromatin Regulation Pathway	1	0.0114	N/A	ATR, CDC23, H2BC5
Histone Modification Signaling Pathway	1	0.01	N/A	ATR, EZH2, H1-3
Mitochondrial Division Signaling Pathway	1	0.0116	N/A	ITPR3, PPP3CC
Transcriptional and post-translational regulation of MITF-M expression and activity	1	0.0169	N/A	HINT1
Hepatitis B Chronic Liver Pathogenesis Signaling Pathway	1	0.0157	N/A	CAMK4, MMP9, SOCS3
Bone Mineralization Signaling Pathway	1	0.0189	N/A	ALPL, IGF2R, SLC20A2
Preeclampsia Signaling Pathway	1	0.0121	N/A	FOS, MMP9
Proteasomal PSMD10 Signaling Pathway	1	0.0163	N/A	MMP9, RBL1
Warburg Effect Signaling Pathway	1	0.0118	N/A	PFKFB3, SLC2A3
Ceramide Signaling	1	0.0105	N/A	FOS
Tight Junction Signaling	1	0.0166	N/A	CSTF3, FOS, VASP
14-3-3-mediated Signaling	1	0.00746	N/A	FOS
Clathrin-mediated Endocytosis Signaling	1	0.00943	N/A	AP5B1, PPP3CC
Role of Pattern Recognition Receptors in Recognition of Bacteria and Viruses	1	0.013	N/A	C5AR1, OSM
FcγRIIB Signaling in B Lymphocytes	1	0.0112	N/A	CD79A, CD79B, IGHD, IGHM, IGKC, ITPR3
LPS-stimulated MAPK Signaling	1	0.0118	N/A	FOS
CCR5 Signaling in Macrophages	1	0.00791	N/A	CD3D, FOS, ITPR3, TRBV7-9
Calcium-induced T Lymphocyte Apoptosis	1	0.0107	N/A	CD3D, HLA-DQA1, ITPR3, PPP3CC, TRBV7-9
Cytotoxic T Lymphocyte-mediated Apoptosis of Target Cells	1	0.00935	N/A	APAF1, CASP7, CD3D, TRBV7-9
CXCR4 Signaling	1	0.0114	N/A	FOS, ITPR3
T Helper Cell Differentiation	1	0.0127	N/A	BCL6, CD28, CD3D, CXCR5, HLA-DQA1, TRBV7-9
CCR3 Signaling in Eosinophils	1	0.0142	N/A	ITPR3, LIMK2
IL-15 Signaling	1	0.00569	N/A	IGHD, IGHM, IGKC
Virus Entry via Endocytic Pathways	1	0.0159	N/A	AP5B1, CD55
Role of Cytokines in Mediating Communication between Immune Cells	1	0.0182	N/A	IL23A
Relaxin Signaling	1	0.012	N/A	FOS, MMP9
Factors Promoting Cardiogenesis in Vertebrates	1	0.0132	N/A	ACVR2A, BMPR1A
Renin-Angiotensin Signaling	1	0.0153	N/A	FOS, ITPR3
Thrombin Signaling	1	0.0131	N/A	ARHGEF40, CAMK4, ITPR3
Cardiac Hypertrophy Signaling	1	0.0037	N/A	PPP3CC
CDK5 Signaling	1	0.00909	N/A	CDK5R1
Lipid Antigen Presentation by CD1	1	0.00483	N/A	CD3D, TRBV7-9
Corticotropin Releasing Hormone Signaling	1	0.0182	N/A	CAMK4, FOS, ITPR3
HGF Signaling	1	0.0149	N/A	FOS, GAB1
HMGB1 Signaling	1	0.0125	N/A	FOS, OSM
FLT3 Signaling in Hematopoietic Progenitor Cells	1	0.0122	N/A	GAB2
GNRH Signaling	1	0.0101	N/A	FOS, ITPR3
Cholecystokinin/Gastrin-mediated Signaling	1	0.0164	N/A	FOS, ITPR3
Human Embryonic Stem Cell Pluripotency	1	0.0098	N/A	ACVR2A, BMPR1A
DNA Methylation and Transcriptional Repression Signaling	1	0.0187	N/A	MTA3, RBL1
Androgen Signaling	1	0.0112	N/A	ITPR3, MNAT1
Germ Cell-Sertoli Cell Junction Signaling	1	0.00575	N/A	LIMK2
Aldosterone Signaling in Epithelial Cells	1	0.011	N/A	HSPA6, ITPR3
Prostate Cancer Signaling	1	0.00833	N/A	RBL1
Type I Diabetes Mellitus Signaling	1	0.0117	N/A	APAF1, CD28, CD3D, HLA-DQA1, SOCS3, TRBV7-9
Allograft Rejection Signaling	1	0.0142	N/A	CD28, CD3D, HLA-DQA1, IGHM, IGKC, JCHAIN, TRBV7-9
Autoimmune Thyroid Disease Signaling	1	0.0151	N/A	CD28, CD3D, HLA-DQA1, IGHM, IGKC, JCHAIN, TRBV7-9
Acute Myeloid Leukemia Signaling	1	0.0105	N/A	CSF3R
Graft-versus-Host Disease Signaling	1	0.00889	N/A	CD28, CD3D, HLA-DQA1, TRBV7-9
Gα12/13 Signaling	1	0.0148	N/A	F2RL1, LPAR6
p70S6K Signaling	1	0.0102	N/A	CD79A, CD79B, F2RL1, IGHD, IGHM, IGKC
Colorectal Cancer Metastasis Signaling	1	0.0109	N/A	FOS, MMP25, MMP9
Pancreatic Adenocarcinoma Signaling	1	0.0157	N/A	MMP9, RBL1
G Beta Gamma Signaling	1	0.00714	N/A	ITPR3
G Protein Signaling Mediated by Tubby	1	0.00846	N/A	CD3D, NAMPT, TRBV7-9, TTC21B
Sphingosine-1-phosphate Signaling	1	0.00813	N/A	CASP7
Systemic Lupus Erythematosus Signaling	1	0.014	N/A	CAMK4, CD28, CD3D, CD79A, CD79B, FCGR2A, FCGR3B, FOS, IGHD, IGHM, IGKC, JCHAIN, PRPF40B, TNFRSF13C, TRBV7-9
CDC42 Signaling	1	0.00862	N/A	CD3D, FOS, HLA-DQA1, LIMK2, TRBV7-9
ILK Signaling	1	0.0151	N/A	FOS, IRS2, MMP9
PAK Signaling	1	0.00833	N/A	LIMK2
Ovarian Cancer Signaling	1	0.0124	N/A	MMP9, RBL1
Altered T Cell and B Cell Signaling in Rheumatoid Arthritis	1	0.0117	N/A	CD28, CD3D, CD79A, CD79B, HLA-DQA1, IGHD, IGHM, IGKC, IL23A, TNFRSF13C, TRBV7-9
Atherosclerosis Signaling	1	0.0146	N/A	COL18A1, MMP9
Estrogen-Dependent Breast Cancer Signaling	1	0.0115	N/A	FOS
Leptin Signaling in Obesity	1	0.0123	N/A	SOCS3
B Cell Development	1	0.0143	N/A	CD79A, CD79B, HLA-DQA1, IGHD, IGHM, IGKC, IL7R
IL-1 Signaling	1	0.0099	N/A	FOS
Glioblastoma Multiforme Signaling	1	0.00568	N/A	ITPR3
Antiproliferative Role of TOB in T Cell Signaling	1	0.00704	N/A	CD28, CD3D, TRBV7-9
OX40 Signaling Pathway	1	0.0083	N/A	CD3D, HLA-DQA1, TNFRSF4, TRBV7-9
P2Y Purinergic Receptor Signaling Pathway	1	0.00694	N/A	FOS
Cell Cycle Control of Chromosomal Replication	1	0.0175	N/A	CHEK2
Spliceosomal Cycle	1	0.0175	N/A	PRPF40B
Actin Nucleation by ARP-WASP Complex	1	0.011	N/A	VASP
NGF Signaling	1	0.00787	N/A	GAB1
Signaling by Rho Family GTPases	1	0.0112	N/A	FOS, LIMK2, NCF1
RHOGDI Signaling	1	0.00885	N/A	ARHGAP5, LIMK2
Sertoli Cell-Sertoli Cell Junction Signaling	1	0.004	N/A	IL1R2
Mouse Embryonic Stem Cell Pluripotency	1	0.00971	N/A	BMPR1A
Hematopoiesis from Pluripotent Stem Cells	1	0.0134	N/A	CD3D, IGHD, IGHM, IGKC, JCHAIN, TRBV7-9
Transcriptional Regulatory Network in Embryonic Stem Cells	1	0.0183	N/A	ACVR2A, BMPR1A, IGF2R
nNOS Signaling in Neurons	1	0.0182	N/A	PPP3CC
nNOS Signaling in Skeletal Muscle Cells	1	0.0182	N/A	ITPR3
VEGF Family Ligand-Receptor Interactions	1	0.0109	N/A	FOS
Ephrin B Signaling	1	0.0133	N/A	EPHB1
ERBB Signaling	1	0.0108	N/A	FOS
Netrin Signaling	1	0.0164	N/A	ITPR3, PPP3CC, VASP
Pyrimidine Ribonucleotides De Novo Biosynthesis	1	0.0149	N/A	SLC25A42
Triacylglycerol Degradation	1	0.0145	N/A	TNFAIP6
Glutathione-mediated Detoxification	1	0.0156	N/A	ANPEP
Serotonin Degradation	1	0.0179	N/A	SULT1A1, SULT1B1
Bile Acid Biosynthesis. Neutral Pathway	1	0.0167	N/A	SLC27A5
Pyrimidine Ribonucleotides Interconversion	1	0.0189	N/A	SLC25A42
Superpathway of Melatonin Degradation	1	0.0179	N/A	SULT1A1, SULT1B1
Oxidative Ethanol Degradation III	1	0.0128	N/A	ACSL1
Superpathway of Cholesterol Biosynthesis	1	0.0114	N/A	SQLE
Antioxidant Action of Vitamin C	1	0.00813	N/A	SLC2A3
Epithelial Adherens Junction Signaling	1	0.0124	N/A	ACVR2A, LIMK2
Gαq Signaling	1	0.0169	N/A	ITPR3, PPP3CC, RGS2
Gαs Signaling	1	0.00763	N/A	RGS2
PEDF Signaling	1	0.0119	N/A	CASP7
Regulation of the Epithelial-Mesenchymal Transition Pathway	1	0.0103	N/A	GAB1, MMP9
TEC Kinase Signaling	1	0.0103	N/A	BMX, CD3D, FOS, TNFRSF10A, TNFRSF25, TRBV7-9
UVA-Induced MAPK Signaling	1	0.0101	N/A	FOS
UVB-Induced MAPK Signaling	1	0.0185	N/A	FOS
PCP (Planar Cell Polarity) Pathway	1	0.0167	N/A	PRICKLE1
ERK/MAPK Signaling	1	0.00446	N/A	FOS
SAPK/JNK Signaling	1	0.00596	N/A	CD3D, GAB1, TRBV7-9
PTEN Signaling	1	0.0131	N/A	BMPR1A, IGF2R
Nitric Oxide Signaling in the Cardiovascular System	1	0.00752	N/A	ITPR3
Cardiac β-adrenergic Signaling	1	0.00562	N/A	PALM2AKAP2
Protein Ubiquitination Pathway	1	0.0141	N/A	BIRC3, CDC23, HSPA6, USP10
IL-2 Signaling	1	0.0154	N/A	FOS
Amyloid Processing	1	0.0189	N/A	CDK5R1
FGF Signaling	1	0.0111	N/A	GAB1
GABA Receptor Signaling	1	0.00719	N/A	ITPR3
Xenobiotic Metabolism Signaling	1	0.0149	N/A	CAMK4, EIF2AK3, NQO2, SULT1A1, SULT1B1
Phototransduction Pathway	1	0.0156	N/A	RGS9
Integrin Signaling	1	0.0142	N/A	ARHGAP5, TTN, VASP
PPAR Signaling	1	0.0185	N/A	FOS, IL1R2
p38 MAPK Signaling	1	0.00806	N/A	IL1R2
PDGF Signaling	1	0.0108	N/A	FOS
GPCR-Mediated Integration of Enteroendocrine Signaling Exemplified by an L Cell	1	0.0119	N/A	ITPR3
GPCR-Mediated Nutrient Sensing in Enteroendocrine Cells	1	0.00794	N/A	ITPR3
Gustation Pathway	1	0.013	N/A	ITPR3, LPAR6, P2RX1
Phagosome Maturation	1	0.0169	N/A	CTSF, NCF1, VPS37B
PD-1. PD-L1 cancer immunotherapy pathway	1	0.0174	N/A	CD28, HLA-DQA1
Sumoylation Pathway	1	0.0187	N/A	FOS, SLC19A1
GP6 Signaling Pathway	1	0.00752	N/A	COL18A1
Sirtuin Signaling Pathway	1	0.0121	N/A	H1-3, NAMPT, NDUFS4, PFKFB3
Iron homeostasis signaling pathway	1	0.0125	N/A	BMPR1A, SLC11A1
Th17 Activation Pathway	1	0.00813	N/A	CD3D, IL23A, SOCS3, TRBV7-9
Endocannabinoid Neuronal Synapse Pathway	1	0.0122	N/A	ITPR3, PPP3CC
Endocannabinoid Cancer Inhibition Pathway	1	0.00649	N/A	CASP7
Apelin Adipocyte Signaling Pathway	1	0.0106	N/A	NCF1
Apelin Endothelial Signaling Pathway	1	0.00654	N/A	FOS
BAG2 Signaling Pathway	1	0.0114	N/A	HSPA6
FAT10 Signaling Pathway	1	0.0169	N/A	UBA6
Synaptogenesis Signaling Pathway	1	0.00309	N/A	EPHB1
White Adipose Tissue Browning Pathway	1	0.0132	N/A	ITPR3, RARG
Inhibition of ARE-Mediated mRNA Degradation Pathway	1	0.00617	N/A	ZNF331
BEX2 Signaling Pathway	1	0.0119	N/A	SMARCB1
Xenobiotic Metabolism General Signaling Pathway	1	0.012	N/A	EIF2AK3, NQO2
Xenobiotic Metabolism AHR Signaling Pathway	1	0.00909	N/A	NQO2
Xenobiotic Metabolism CAR Signaling Pathway	1	0.00858	N/A	SULT1A1, SULT1B1
Xenobiotic Metabolism PXR Signaling Pathway	1	0.00901	N/A	SULT1A1, SULT1B1
Insulin Secretion Signaling Pathway	1	0.00993	N/A	EIF2AK3, ITPR3, SLC2A3
Regulation of the Epithelial Mesenchymal Transition by Growth Factors Pathway	1	0.0155	N/A	FOS, GAB1, MMP9
Kinetochore Metaphase Signaling Pathway	1	0.00971	N/A	CDC23
MSP-RON Signaling in Cancer Cells Pathway	1	0.014	N/A	FOS, PLAUR
Calcium Signaling	1	0.0177	N/A	CAMK4, ITPR3, PPP3CC, RCAN3
Eicosanoid Signaling	1	0.00962	N/A	ALOX5AP, FPR2, LTB4R
Ephrin Receptor Signaling	1	0.00976	N/A	EPHB1, LIMK2
Ferroptosis Signaling Pathway	1	0.018	N/A	EIF2AK3, RBL1, SREBF2

### Sheet: S13_Table
S13 Table. Cox proportional hazards analyses results for all-cause mortality of the NeDegra and mtDNA scores in the follow-up population.
Both analyses used the final adjustment model of the follow-up population. S13 Table is related to Fig 3.
	Variables in the Equation
	Regression coefficient	Standard error	Wald test	Degrees of freedom	p-value	HR	95% CI for HR
							Lower	Upper
Cox regression with the follow-up adjustment model
NeDegra score	1.059	0.527	4.042	1	0.044	2.883	1.027	8.092
Age	0.136	0.024	32.79	1	<0.001	1.146	1.094	1.201
Type 2 diabetes	0.531	0.246	4.674	1	0.031	1.7	1.051	2.751
Pulmonary disease	0.435	0.25	3.021	1	0.082	1.545	0.946	2.525
Creatinine	0.005	0.003	3.458	1	0.063	1.005	1	1.011
Cox regression with the follow-up adjustment model
mtDNA score	-0.322	0.17	3.594	1	0.058	0.725	0.52	1.011
Age	0.142	0.024	35.091	1	<0.001	1.152	1.099	1.207
Type 2 diabetes	0.635	0.238	7.138	1	0.008	1.886	1.184	3.005
Pulmonary disease	0.454	0.251	3.268	1	0.071	1.574	0.963	2.575
Creatinine	0.006	0.003	4.422	1	0.035	1.006	1	1.011
